# On conducting diary-based social contact surveys to inform transmission models of close-contact infections: a systematic review and expert-informed questionnaire

**DOI:** 10.64898/2026.11.06.26367418

**Authors:** Neilshan Loedy, Giulia Lumia, Laura Di Domenico, Janik Suer, Mark Jit, Alessia Melegaro, Sebastian Funk, Jantien A. Backer, Carlos G. Grijalva, Daniela Paolotti, Joeri Verbiest, Oliver Ratman, Pietro Coletti, Shozen Dan, Vittoria Colizza, Philippe Beutels, Lander Willem, Steven Abrams, Niel Hens

**Author notes:** These authors contributed equally to this work.

## Abstract

**Background:** Diary-based social contact surveys are widely used to parameterise transmission models of close-contact infections. However, variation in study design, contact definitions, and questionnaire content limits comparability across studies. These challenges became particularly evident during the COVID-19 pandemic, when rapid and repeated data collection was urgently needed, often without harmonised instruments. To address these challenges, we aimed to develop an expert-informed questionnaire and update the recommendations on conducting diary-based social contact studies previously proposed by Hoang et al. (2019).

**Methods and findings:** We conducted a systematic review of diary-based social contact surveys published between 31 January 2018 and 25 September 2025 using PubMed and the Web of Science Core Collection, extracting information on study design, survey methodology, contact definitions, and survey items from available questionnaires. Methodological quality and reporting were assessed using an adapted AXIS tool, with results summarised for each criterion. In total, we identified 129 studies across 62 countries, with most studies conducted during the COVID-19 pandemic (59.7% in 2021–2022). Retrospective reporting (86.0%) and non-probability sampling (77.5%) were largely adopted and became increasingly common during the pandemic, while non-paper-based data collection rose sharply from 2021 onwards. Across 36 retrievable questionnaires from general-population surveys, we identified 54 survey items. An online assessment involving 26 experts informed the classification of these items according to their perceived importance, resulting in an expert-informed questionnaire comprising 22 core items. Based on our findings, we updated previous recommendations on sampling, survey methods, contact definitions, behavioural change, essential contact information, and data governance.

**Conclusions:** This study provides an expert-informed questionnaire and updated recommendations to support harmonised social contact data collection, improve comparability across studies, and strengthen preparedness for future public health emergencies.

## Supplementary Material 3 for "On conducting diary-based social contact surveys to inform transmission models of close-contact infections: a systematic review and expert-informed questionnaire" (part 1 of 2)

### Sheet: Dictionary
No	Column names	Definition
1	Contact questionnaire available	- Yes: The full contact questionnaire is publicly accessible or its complete content can be reliably extracted from the publication or supplementary materials.
		- No: The full contact questionnaire is publicly accessible or its complete content can be reliably extracted from the publication or supplementary materials.
2	Definition of contacts	- Physical contacts: Any interaction involving direct bodily touch between the participant and another person (e.g., skin-to-skin contact (e.g., handshake, hug, kiss)), touching through clothing, intentional or unintentional touch, contact sports, shared sleeping/eating surfaces.
		- Conversational contact: a face-to-face interaction involving an exchange of spoken words in close physical presence (i.e., verbal exchange (typically > X words or “two-way conversation”)).
		- Proximity-based interactions: interaction defined only by physical closeness, with no requirement for conversation or touch, sometimes with a duration threshold (e.g, within a specified distance, for a specified duration, co-presence in the same room or enclosed space).
2b	Definition of contacts (as reported)
3	Study design	- Cross sectional: Studies collected data from each participant at a single time point.
		- Repeated cross sectional: Studies collected data at multiple time points but with different participants (or participants not intentionally followed) at each wave
		- Longitudinal: Studies collected repeated measurements from the same participants across time.
4	Survey tools	- Paper-based: Data are recorded on physical paper by participants or interviewers.
		- Non paper-based: Data are collected electronically, regardless of mode (e.g., online surveys, phone-based, electronic diaries, tablets used in F2F interviews).
		- Combined: The survey tool included both paper and digital instruments, or participants were offered a choice between paper and digital formats or different waves/subgroups used different tool types.
5	Survey mode	- Self-reported: The participant enters the data themselves, without any interviewer involvement.
		- Phone interview: Data are collected by an interviewer via telephone, with structured questions.
		- Face-to-face (F2F) interview: Data are collected directly by an interviewer in person.
		- Combined: The study uses more than one mode, or participants can choose between different modes.
6	Reporting approach	- Prospective: A contact study is prospective when participants record contacts as they occur.
		- Retrospective: A contact study is retrospective when participants recall and report contacts that have already occurred, over a clearly defined period.
		- Combined: A contact study is combined when part of the study uses prospective diaries and other uses retrospective interviews (e.g., participants keep a diary during the day then the next day an interviewer asks follow-up questions) or the structure changes over waves or participants.
7	Incentives	- Yes: The study explicitly reported providing any monetary or non-monetary incentive to all or some participants.
		- No / Not reported: The study stated that no incentives were provided or did not report incentive information.
8	Pilot study	- Pilot study: A study explicitly described by the authors as a “pilot/preliminary” study intended to assess survey tools, diaries, or procedures prior to a full-scale study.
		- Has pilot study: A full-scale study that reports conducting pilot study of instruments or procedures but is not itself labelled as a pilot study.
		- Not reported: The article does not mention conducting a pilot study nor any pilot testing of survey tools, diaries, or procedures.
9	Sampling design	The sampling design refers to the highest-level mechanism used to recruit the study sample from the target population.
		- Probability sampling: A sampling technique, in which the subjects of the population get an equal opportunity to be selected as a representative sample (e.g., simple, systematic, stratified, cluster, random digit dialing).
		- Non-probability sampling: A method of sampling wherein, it is not known that which individual from the population will be selected as a sample (e.g., convenience sampling, opt-in panels, purposive sampling, quota sampling, snowball sampling).
10	Sampling stage	- One-stage: When participants were sampled directly from the sampling frame in a single step.
		- Multiple-stage: Sampling involved two or more hierarchical steps (e.g., selection of clusters, communities, households, or facilities).
11	Sampling subdesign	Detail on how sampling was implemented.
12	Representativeness	- Nationwide: A study whose sampling frame covers the entire country, aiming to produce estimates that are representative of a national population or a clearly defined national subgroup.
		- Non-nationwide: A study whose sampling frame does not cover the entire country, and is limited to a subgroup defined by location.
13	Study setting	- General community setting: Data collected from individuals recruited in the general population, without restriction to a particular institution, workplace, or service setting.
		- Educational setting: Data collected through educational institutions, targeting students, teachers, or staff.
		- Healthcare setting: Data collected through healthcare providers or facilities.
		- Occupational setting: Data collected through non-healthcare workplaces.
		- Institutional setting: Data collected through non-medical community institutions that provide social service facilities such as recreational, welfare services, or residential institutions.
		- Combined setting: Data collected from two or more distinct settings.
14	Study subject	Refers to the specific population from whom social contact data were collected in each study.
15	Sample size	Sample size refers to the total number of participants who provided social contact data in a given study. For repeated cross-sectional or longitudinal designs, sample size is reported as the number of participants enrolled at baseline unless otherwise specified by the study authors.
16	Response rate	Response rate refers to the proportion of individuals who participated among those who were invited or eligible, as reported by the study authors or calculated from information provided in the manuscript. For repeated cross-sectional and longitudinal studies, only baseline response rates were considered; follow-up retention or wave-specific participation was not treated as a response rate.
		- Reported response rate: A numerical response rate explicitly reported by the study authors.
		- Derivable from the article: Authors give enough information to calculate, but do not report the number.
		- Not applicable/ Not reported: The study design did not allow calculation of a response rate (e.g., convenience sampling, volunteer recruitment, snowball sampling, or case/contact-based sampling without a defined invited population) or insufficient information was available to determine a response rate.
17	End of survey year	The survey end year refers to the last year in which data were collected for the underlying study. For single cross-sectional studies, this corresponds to the end of the single survey period. For repeated cross-sectional and longitudinal studies, the survey end year corresponds to the last wave or final follow-up of the overall study period, even if the primary paper reports only part of the waves or follow-up rounds.

### Sheet: Systematic review table
No	Title	Year of publication	Remarks	Country	Income group (World bank 2021)	First author	Email of corresponding author	Contact questionnaire available	Definition of contacts	Definition of contacts (as reported)	Study design	Reporting approach	Survey level	Incentives	Survey mode	Survey tools	Sampling design	Sampling stage	Sampling subdesign	Pilot study	Representativeness	Study setting	Study subject	Sample size	Response rate	End of survey year	Survey period
1	A cross-sectional study measuring contact patterns using diaries in an urban and a rural community in South Africa, 2018	2021		South Africa	UMIC	Kleynhans et al.	jackiel@nicd.ac.za	Yes	Physical or conversational contacts	A two-way conversations of at least three words at a distance not requiring voices being raised (< 2 m between individuals), with or without physical contact, or where physical contact took place without conversation.	Cross sectional	Prospective	Household	No / not reported	F2F interview	Paper-based	Probability sampling	Multi-stage	Multi-stage cluster random sampling	Not reported	Non nationwide	General community setting	Households with more than 3 members	535	0.95	2018	08/2018 - 10/2018
2	A pilot study investigating the social contact patterns of Korean elderly	2021		South Korea	HIC	Oh et al.	jsy7304@konyang.ac.kr	No	Physical or conversational contacts	Contact type was defined as physical contact and non-physical contact. Physical contact referred to skin contact, such as shaking hands, hugging, and kissing; non-physical contact indicated conversations within 1 to 2 meters with more than 2 to 3 words spoken to each other.	Cross sectional	Combined	Individual	No / not reported	Combined	Paper-based	Non-probability sampling	One-stage	Convenience sampling	Pilot study	Non nationwide	Institutional setting	Individuals of at least 65 years and over with good cognitive ability and independence in daily life	30	Not applicable / not reported	2018	11/2018 - 12/2018
3	A study on social contact rates relevant for the spread of infectious diseases in a Brazilian slum	2023		Brazil	UMIC	Higgins et al	sisahi@yahoo.com	No	Physical or conversational contacts	if in the last twenty-four hours he/she talked face to face or had any physical contact (i.e. handshake, hugs, kisses, contact while doing sports) with one or more people at the same time.	Cross sectional	Retrospective	Individual	No / not reported	F2F interview	Not reported	Probability sampling	Multi-stage	Stratified random samplng	Not reported	Non nationwide	General community setting	General population	1000	Not applicable / not reported	2021	2021-06-01
4	Age-specific social mixing of school-aged children in a US setting using proximity detecting sensors and contact surveys	2020		United States	HIC	Grantz et al.	jonathan.read@lancaster.ac.uk	Yes	Physical or conversational contacts	Any individual they talked with, played with, or touched the previous day	Cross sectional	Retrospective	Individual	No / not reported	Self-reported	Combined	Non-probability sampling	Multi-stage	Convenience sampling of settings with random sampling of sub-settings	Not reported	Non nationwide	Educational setting	School students	1325	82-99%	2012	02/2012 - 06/2012
5	Association of pneumococcal carriage in infants with the risk of carriage among their contacts in Nha Trang, Vietnam: A nested cross-sectional survey	2022		Vietnam	LMIC	Qian et al.	George.Qian@lshtm.ac.uk	Yes	Physical contacts	A contact was defined as skin-to-skin contact with the infants (between 4 and 13 months)	Cross sectional	Retrospective	Individual	No / not reported	F2F interview	Paper-based	Probability sampling	Multi-stage	Multi-stage cluster random sampling	Not reported	Non nationwide	General community setting	Children aged 4–23 months and their primary carers	1583	0.99	2018	10/2018 - 11/2018
6	Associations between ethnicity, social contact, and pneumococcal carriage three years post-PCV10 in Fiji	2020		Fiji	UMIC	Neal et al.	eleanor.neal@rch.org.au	No	Physical or conversational contacts	Based on POLYMOD	Cross sectional	Retrospective	Individual	No / not reported	Phone interview	Not reported	Non-probability sampling	One-stage	Purposive quota sampling	Not reported	Non nationwide	General community setting	Children participating in the pneumococcal carriage study and their caregivers	2014	Not applicable / not reported	2015	08/2015 - 11/2015
7	Capturing Household Structure and Mobility within and between Remote Aboriginal Communities in Northern Australia Using Longitudinal Data: A Pilot Study	2022		Australia	HIC	Goldsmith et al.	katherine.gibney@unimelb.edu.au	Yes	Physical or conversational contacts	Talk to (T) – in a two-way or small group exchange involving at least three words and Contact (C) – any form of skin-to-skin contact, like a handshake or hug	Cross sectional	Retrospective	Individual	No / not reported	Self-reported	Non-paper based	Non-probability sampling	One-stage	Purposive sampling	Not reported	Non nationwide	General community setting	Female Aboriginal primary carers of infants no more than one year old	13	Not applicable / not reported	2018	06/2018 - 10/2018
8	Changes in contact patterns shape the dynamics of the COVID-19 outbreak in China	2020		China	UMIC	Zhang et al.	marco.ajelli@gmail.com	No	Physical or conversational contacts	A two-way conversation involving three or more words in the physical presence of another person or a direct physical contact (e.g., a handshake).	Repeated cross sectional	Retrospective	Individual	No / not reported	Phone interview	Non-paper based	Probability sampling	One-stage	Quota sampling via random digit dialing	Not reported	Non nationwide	General community setting	General population (>= 6 months) of all ages	1193	Derivable from the article	2020	02/2020 for outbreak period (Wu han and Shan hai), 12/2019 (Wu han; baseline period)
9	Changes in social contacts in England during the COVID-19 pandemic between March 2020 and March 2021 as measured by the CoMix survey: A repeated cross-sectional study	2022	CoMix	United Kingdom	HIC	Gimma et al.	Amy.Gimma@lshtm.ac.uk	Yes	Physical or conversational contacts	Based on POLYMOD	Longitudinal	Retrospective	Individual	No / not reported	Self-reported	Non-paper based	Non-probability sampling	One-stage	Quota sampling within an opt-in panel	Not reported	Nationwide	General community setting	General population (adult-only in early waves)	1500	Not applicable / not reported	2022	03/2020 - 12/2022
10	Changing social contact patterns among US workers during the COVID-19 pandemic: April 2020 to December 2021	2023		United States	HIC	Kiti et al.	mkiti@emory.edu	Yes	Physical or conversational contacts or proximity-based	Either proximate (no conversation and no physical contact but within 6 feet of another person for more than 20 s, e.g., sitting next to someone in public transport or standing in line), conversational (a two-way conversation with three or more words exchanged in the physical presence of another person), or physical (directly touching someone (skin-to-skin contact) or the clothes they are wearing, intentionally or unintentionally, including a handshake, fist bump, elbow bump, foot bump, hug, and kiss).	Cross sectional	Retrospective	Individual	Yes	Self-reported	Non-paper based	Non-probability sampling	One-stage	Convenience sampling	Not reported	Non nationwide	Occupational setting	Employees of selected companies	1456	Not applicable / not reported	2021	04/2020 - 12/2021
11	Characterising social contacts under COVID-19 control measures in Africa	2022		Cameroon	LMIC	Dobreva et al.	zdobreva@who.int	Yes	Physical or conversational contacts	Anyone with whom [the respondent] exchanged at least a few words and was close enough to not need to raise [their] voice or [who they] had direct physical contact with (including handshaking or other contact).	Repeated cross sectional	Retrospective	Individual	No / not reported	Phone interview	Non-paper based	Non-probability sampling	One-stage	Quota sampling via random digit dialing	Not reported	Nationwide	General community setting	General population of at least 18 years and over	1449	0.57	2021	08/2020 and 02/2021
12	Characterising social contacts under COVID-19 control measures in Africa	2022		Democratic Republic of Congo	LIC	Dobreva et al.	zdobreva@who.int	Yes	Physical or conversational contacts	Anyone with whom [the respondent] exchanged at least a few words and was close enough to not need to raise [their] voice or [who they] had direct physical contact with (including handshaking or other contact).	Repeated cross sectional	Retrospective	Individual	No / not reported	Phone interview	Non-paper based	Non-probability sampling	One-stage	Quota sampling via random digit dialing	Not reported	Nationwide	General community setting	General population of at least 18 years and over	1351	0.34	2021	08/2020 and 02/2021
13	Characterising social contacts under COVID-19 control measures in Africa	2022		Egypt	LMIC	Dobreva et al.	zdobreva@who.int	Yes	Physical or conversational contacts	Anyone with whom [the respondent] exchanged at least a few words and was close enough to not need to raise [their] voice or [who they] had direct physical contact with (including handshaking or other contact).	Repeated cross sectional	Retrospective	Individual	No / not reported	Phone interview	Non-paper based	Non-probability sampling	One-stage	Quota sampling via random digit dialing	Not reported	Nationwide	General community setting	General population of at least 18 years and over	1206	0.15	2021	08/2020 and 02/2021
14	Characterising social contacts under COVID-19 control measures in Africa	2022		Ethiopia	LIC	Dobreva et al.	zdobreva@who.int	Yes	Physical or conversational contacts	Anyone with whom [the respondent] exchanged at least a few words and was close enough to not need to raise [their] voice or [who they] had direct physical contact with (including handshaking or other contact).	Repeated cross sectional	Retrospective	Individual	No / not reported	Phone interview	Non-paper based	Non-probability sampling	One-stage	Quota sampling via random digit dialing	Not reported	Nationwide	General community setting	General population of at least 18 years and over	1571	0.36	2021	08/2020 and 02/2021
15	Characterising social contacts under COVID-19 control measures in Africa	2022		Ghana	LMIC	Dobreva et al.	zdobreva@who.int	Yes	Physical or conversational contacts	Anyone with whom [the respondent] exchanged at least a few words and was close enough to not need to raise [their] voice or [who they] had direct physical contact with (including handshaking or other contact).	Repeated cross sectional	Retrospective	Individual	No / not reported	Phone interview	Non-paper based	Non-probability sampling	One-stage	Quota sampling via random digit dialing	Not reported	Nationwide	General community setting	General population of at least 18 years and over	1338	0.65	2021	08/2020 and 02/2021
16	Characterising social contacts under COVID-19 control measures in Africa	2022		Guinea	LMIC	Dobreva et al.	zdobreva@who.int	Yes	Physical or conversational contacts	Anyone with whom [the respondent] exchanged at least a few words and was close enough to not need to raise [their] voice or [who they] had direct physical contact with (including handshaking or other contact).	Repeated cross sectional	Retrospective	Individual	No / not reported	Phone interview	Non-paper based	Non-probability sampling	One-stage	Quota sampling via random digit dialing	Not reported	Nationwide	General community setting	General population of at least 18 years and over	1283	0.27	2021	08/2020 and 02/2021
17	Characterising social contacts under COVID-19 control measures in Africa	2022		Ivory Coast	LMIC	Dobreva et al.	zdobreva@who.int	Yes	Physical or conversational contacts	Anyone with whom [the respondent] exchanged at least a few words and was close enough to not need to raise [their] voice or [who they] had direct physical contact with (including handshaking or other contact).	Repeated cross sectional	Retrospective	Individual	No / not reported	Phone interview	Non-paper based	Non-probability sampling	One-stage	Quota sampling via random digit dialing	Not reported	Nationwide	General community setting	General population of at least 18 years and over	1416	0.61	2021	08/2020 and 02/2021
18	Characterising social contacts under COVID-19 control measures in Africa	2022		Kenya	LMIC	Dobreva et al.	zdobreva@who.int	Yes	Physical or conversational contacts	Anyone with whom [the respondent] exchanged at least a few words and was close enough to not need to raise [their] voice or [who they] had direct physical contact with (including handshaking or other contact).	Repeated cross sectional	Retrospective	Individual	No / not reported	Phone interview	Non-paper based	Non-probability sampling	One-stage	Quota sampling via random digit dialing	Not reported	Nationwide	General community setting	General population of at least 18 years and over	1123	0.58	2021	08/2020 and 02/2021
19	Characterising social contacts under COVID-19 control measures in Africa	2022		Liberia	LIC	Dobreva et al.	zdobreva@who.int	Yes	Physical or conversational contacts	Anyone with whom [the respondent] exchanged at least a few words and was close enough to not need to raise [their] voice or [who they] had direct physical contact with (including handshaking or other contact).	Repeated cross sectional	Retrospective	Individual	No / not reported	Phone interview	Non-paper based	Non-probability sampling	One-stage	Quota sampling via random digit dialing	Not reported	Nationwide	General community setting	General population of at least 18 years and over	1366	0.76	2021	08/2020 and 02/2021
20	Characterising social contacts under COVID-19 control measures in Africa	2022		Morocco	LMIC	Dobreva et al.	zdobreva@who.int	Yes	Physical or conversational contacts	Anyone with whom [the respondent] exchanged at least a few words and was close enough to not need to raise [their] voice or [who they] had direct physical contact with (including handshaking or other contact).	Cross sectional	Retrospective	Individual	No / not reported	Phone interview	Non-paper based	Non-probability sampling	One-stage	Quota sampling via random digit dialing	Not reported	Nationwide	General community setting	General population of at least 18 years and over	1315	0.11	2021	08/2020 and 02/2021
21	Characterising social contacts under COVID-19 control measures in Africa	2022		Mozambique	LIC	Dobreva et al.	zdobreva@who.int	Yes	Physical or conversational contacts	Anyone with whom [the respondent] exchanged at least a few words and was close enough to not need to raise [their] voice or [who they] had direct physical contact with (including handshaking or other contact).	Repeated cross sectional	Retrospective	Individual	No / not reported	Phone interview	Non-paper based	Non-probability sampling	One-stage	Quota sampling via random digit dialing	Not reported	Nationwide	General community setting	General population of at least 18 years and over	1304	0.2	2021	08/2020 and 02/2021
22	Characterising social contacts under COVID-19 control measures in Africa	2022		Nigeria	LMIC	Dobreva et al.	zdobreva@who.int	Yes	Physical or conversational contacts	Anyone with whom [the respondent] exchanged at least a few words and was close enough to not need to raise [their] voice or [who they] had direct physical contact with (including handshaking or other contact).	Repeated cross sectional	Retrospective	Individual	No / not reported	Phone interview	Non-paper based	Non-probability sampling	One-stage	Quota sampling via random digit dialing	Not reported	Nationwide	General community setting	General population of at least 18 years and over	1259	0.32	2021	08/2020 and 02/2021
23	Characterising social contacts under COVID-19 control measures in Africa	2022		Senegal	LMIC	Dobreva et al.	zdobreva@who.int	Yes	Physical or conversational contacts	Anyone with whom [the respondent] exchanged at least a few words and was close enough to not need to raise [their] voice or [who they] had direct physical contact with (including handshaking or other contact).	Repeated cross sectional	Retrospective	Individual	No / not reported	Phone interview	Non-paper based	Non-probability sampling	One-stage	Quota sampling via random digit dialing	Not reported	Nationwide	General community setting	General population of at least 18 years and over	1395	0.57	2021	08/2020 and 02/2021
24	Characterising social contacts under COVID-19 control measures in Africa	2022		South Africa	UMIC	Dobreva et al.	zdobreva@who.int	Yes	Physical or conversational contacts	Anyone with whom [the respondent] exchanged at least a few words and was close enough to not need to raise [their] voice or [who they] had direct physical contact with (including handshaking or other contact).	Repeated cross sectional	Retrospective	Individual	No / not reported	Phone interview	Non-paper based	Non-probability sampling	One-stage	Quota sampling via random digit dialing	Not reported	Nationwide	General community setting	General population of at least 18 years and over	1438	0.28	2021	08/2020 and 02/2021
25	Characterising social contacts under COVID-19 control measures in Africa	2022		Sudan	LIC	Dobreva et al.	zdobreva@who.int	Yes	Physical or conversational contacts	Anyone with whom [the respondent] exchanged at least a few words and was close enough to not need to raise [their] voice or [who they] had direct physical contact with (including handshaking or other contact).	Repeated cross sectional	Retrospective	Individual	No / not reported	Phone interview	Non-paper based	Non-probability sampling	One-stage	Quota sampling via random digit dialing	Not reported	Nationwide	General community setting	General population of at least 18 years and over	1218	0.36	2021	08/2020 and 02/2021
26	Characterising social contacts under COVID-19 control measures in Africa	2022		Tunisia	LMIC	Dobreva et al.	zdobreva@who.int	Yes	Physical or conversational contacts	Anyone with whom [the respondent] exchanged at least a few words and was close enough to not need to raise [their] voice or [who they] had direct physical contact with (including handshaking or other contact).	Repeated cross sectional	Retrospective	Individual	No / not reported	Phone interview	Non-paper based	Non-probability sampling	One-stage	Quota sampling via random digit dialing	Not reported	Nationwide	General community setting	General population of at least 18 years and over	1286	0.33	2021	08/2020 and 02/2021
27	Characterising social contacts under COVID-19 control measures in Africa	2022		Uganda	LIC	Dobreva et al.	zdobreva@who.int	Yes	Physical or conversational contacts	Anyone with whom [the respondent] exchanged at least a few words and was close enough to not need to raise [their] voice or [who they] had direct physical contact with (including handshaking or other contact).	Repeated cross sectional	Retrospective	Individual	No / not reported	Phone interview	Non-paper based	Non-probability sampling	One-stage	Quota sampling via random digit dialing	Not reported	Nationwide	General community setting	General population of at least 18 years and over	1290	0.31	2021	08/2020 and 02/2021
28	Characterising social contacts under COVID-19 control measures in Africa	2022		Zambia	LMIC	Dobreva et al.	zdobreva@who.int	Yes	Physical or conversational contacts	Anyone with whom [the respondent] exchanged at least a few words and was close enough to not need to raise [their] voice or [who they] had direct physical contact with (including handshaking or other contact).	Repeated cross sectional	Retrospective	Individual	No / not reported	Phone interview	Non-paper based	Non-probability sampling	One-stage	Quota sampling via random digit dialing	Not reported	Nationwide	General community setting	General population of at least 18 years and over	1333	0.36	2021	08/2020 and 02/2021
29	Characterising social contacts under COVID-19 control measures in Africa	2022		Zimbabwe	LMIC	Dobreva et al.	zdobreva@who.int	Yes	Physical or conversational contacts	Anyone with whom [the respondent] exchanged at least a few words and was close enough to not need to raise [their] voice or [who they] had direct physical contact with (including handshaking or other contact).	Repeated cross sectional	Retrospective	Individual	No / not reported	Phone interview	Non-paper based	Non-probability sampling	One-stage	Quota sampling via random digit dialing	Not reported	Nationwide	General community setting	General population of at least 18 years and over	1238	0.36	2021	08/2020 and 02/2021
30	Characteristics of human encounters and social mixing patterns relevant to infectious diseases spread by close contact: a survey in Southwest Uganda	2018		Uganda	LIC	Waroux et al.	Olivier.Le_Polain@lshtm.ac.uk	Yes	Physical or conversational contacts	Two-way conversational encounters lasting for ≥5 min. Participants were first asked to list all the places they had visited in the previous 24 h, the number of people they had contact with, their relationship with each individual mentioned, the age (or estimated age) of each listed contact and how long the encounter lasted for. Contacts involving skin-to-skin touch or sharing utensils passed directly from mouth-to-mouth were defined as ‘physical’ contacts.	Cross sectional	Retrospective	Individual	No / not reported	F2F interview	Paper-based	Probability sampling	Multi-stage	Multi-stage probability sampling	Has pilot study	Non nationwide	General community setting	Individuals participating in the pneumococcal carriage survey	566	0.83	2014	01/2014 - 03/2014
31	Chronic disease patients have fewer social contacts: A pilot survey with implications for transmission dynamics	2024		Belgium	HIC	Vanderlocht et al.	niel.hens@uhasselt.be	No	Physical or conversational contacts	Based on POLYMOD	Longitudinal	Retrospective	Individual	No / not reported	Self-reported	Paper-based	Non-probability sampling	One-stage	Convenience sampling	Pilot study	Non nationwide	Hospital/healthcare setting	Chronically ill individuals	99	Not applicable / not reported	2017	01/2017-04/2017
32	Chronological trend of social contact patterns in Japan after the emergence of COVID-19	2025		Japan	HIC	Jeong et al.	stsuzuki@hosp.ncgm.go.jp	Yes	Physical or conversational contacts or proximity-based	i) engaging in a conversation consisting of three or more sentences within a distance of 2 m, and ii) direct conversation with another person (indirect communication such as a telephone call were excluded). In addition, we note that iii) conversations with face coverings and/or partitions were included, iv) when dining together, participants were asked to consider all the people at the table as a contact, v) if participants talked to the same person more than once within the same day, it was counted as one contact, and vi) if participants had physical contact with a person, it was counted as a contact.	Repeated cross sectional	Retrospective	Individual	No / not reported	Self-reported	Non-paper based	Non-probability sampling	One-stage	Opt-in random panel sampling	Not reported	Non nationwide	General community setting	General population	2930	Not applicable / not reported	2024	03/2022 - 06/2024
33	Cohort profile: the british columbia COVID-19 population mixing patterns survey (BC-Mix)	2022		Canada	HIC	Adu et al.	naveed.janjua@bccdc.ca	No	Physical or conversational contacts	In-person contact was defined as “face-to-face two-way conversation with three or more words, or physical skin-to-skin contact such as a handshakes, hugs, kisses and contact sports.	Longitudinal	Retrospective	Individual	No / not reported	Self-reported	Non-paper based	Non-probability sampling	One-stage	Convenience quota sampling	Has pilot study	Non nationwide	General community setting	General population of at least 18 years and over	41375	Not applicable / not reported	2022	01/09/2020 - 08/2022
34	CoMix: comparing mixing patterns in the Belgian population during and after lockdown	2020	CoMix	Belgium	HIC	Coletti et al.	pietro.coletti@uhasselt.be	Yes	Physical or conversational contacts	A contact was defined as an in-person conversation of at least a few words, or a skin-to-skin contact.	Longitudinal	Retrospective	Individual	No / not reported	Self-reported	Non-paper based	Non-probability sampling	One-stage	Quota sampling within an opt-in panel	Not reported	Nationwide	General community setting	General population (adult-only in early waves)	1542	Not applicable / not reported	2022	04/2020 - 12/2022
35	Contact among healthcare workers in the hospital setting: developing the evidence base for innovative approaches to infection control	2018		Canada	HIC	English et al.	babak.p@ubc.ca	Yes	Proximity-based	Two or more individuals coming within 1 m (approximately 3 ft) of each other for 2 min or more. Indirect contact was defined as two or more individuals co-locating in the same room but not closer than 1 m.	Cross sectional	Retrospective	Individual	No / not reported	Self-reported	Combined	Non-probability sampling	One-stage	Convenience sampling	Not reported	Non nationwide	Hospital/healthcare setting	Hospital staff	3048	0.38	Not reported	Not reported
36	Contact Mixing Patterns and Population Movement among Migrant Workers in an Urban Setting in Thailand	2020		Thailand	UMIC	Mahikul et al.	wiriya.ma@buu.ac.th	No	Physical or conversational contacts	A contact was defined as either skin-to-skin contact or a two-way conversation between individuals who were approximately one meter apart and without skin-to-skin contact.	Cross sectional	Prospective	Individual	No / not reported	Self-reported	Paper-based	Non-probability sampling	One-stage	Convenience sampling	Not reported	Non nationwide	Occupational setting	Migrant workers	369	0.9	2015	09/2015 - 11/2015
37	Contact patterns of older adults with and without frailty in the Netherlands during the COVID-19 pandemic	2023		Netherlands	HIC	Backer et al.	jantien.backer@rivm.nl	No	Physical or conversational contacts	A conversation of at least a few sentences and/or a physical contact	Repeated cross sectional	Prospective	Individual	No / not reported	Self-reported	Paper-based	Probability sampling	One-stage	Stratified random sampling	Has pilot study	Non nationwide	General community setting	General population of at least 70 years and over	730	13% and 17%	2021	04/2021 and 10/2021
38	Contact patterns of UK home delivery drivers and their use of protective measures during the COVID-19 pandemic: a cross-sectional study	2023		United Kingdom	HIC	Bridgen et al.	jonathan. read@ lancaster. ac. uk	Yes	Conversational contacts	The number of customers they met face to face, the number of individuals they had a face-­ to-­ face conversation with at their depot and their use of personal protective equipment (PPE).	Cross sectional	Retrospective	Individual	No / not reported	Self-reported	Non-paper based	Non-probability sampling	One-stage	Convenience sampling	Not reported	Non nationwide	Occupational setting	Home delivery drivers of at least 18 years and over (UK residents)	170	Not applicable / not reported	2021	12/2020 - 03/2021
39	Contact with caregivers is associated with composition of the infant gastrointestinal microbiome in the first 6 months of life	2024		United States	HIC	Wiley et al.	kyleswiley@ucla.edu	Yes	Physical contacts	Skin-to-skin contacts (holding, kissing, touching, bathing, etc)	Cross sectional	Retrospective	Individual	No / not reported	F2F interview	Not reported	Non-probability sampling	One-stage	Convenience sampling	Not reported	Non nationwide	Hospital/healthcare setting	Singleton intrauterine pregnant women	60	Not applicable / not reported	Not reported	Not reported
40	Contacts and behaviours of university students during the COVID-19 pandemic at the start of the 2020/2021 academic year	2021		United Kingdom	HIC	Nixon et al.	emily.nixon@bristol.ac.uk	Yes	Physical or conversational contacts or proximity-based	Participants were asked about three types of contacts they had had on the previous day: 1. Individual contacts—those who they spoke to in person one-on-one, including those in their household and support bubble. 2. Other contacts—if they spoke in person to many people one-on-one in the same setting (but they did not have the opportunity to speak to each other), for example, as part of working in a customer service role in a shop. 3. Group contacts—large groups of individuals in the same setting (for example, sports teams, tutorials, lectures, religious services, large gatherings with friends and family)."	Longitudinal	Retrospective	Individual	No / not reported	Self-reported	Non-paper based	Non-probability sampling	One-stage	Convenience sampling	Not reported	Non nationwide	Educational setting	University population	740	Not applicable / not reported	2022	06/2020 – 03/2022
41	Continuing to be cautious: Japanese contact patterns during the COVID-19 pandemic and their association with public health recommendations	2025		Japan	HIC	Nakamura et al.	Tomoka.Nakamura@alumni.lshtm.ac.uk	No	Physical or conversational contacts	A “contact” was defined as physical or non-physical: physical contact included handshakes, hugging, kissing, and playing a contact sport while non-physical contact was defined as facing another individual (with or without mask wearing) and exchanging at least three Japanese sentences to each other in a conversation.	Longitudinal	Retrospective	Individual	Yes	Self-reported	Non-paper based	Non-probability sampling	One-stage	Convenience sampling via opt-in survey panel	Not reported	Non nationwide	General community setting	General population	1721	Not applicable / not reported	2023	02/2021 - 02/2023
42	COVID-19 vaccine hesitancy and social contact patterns in Pakistan: results from a national cross-sectional survey	2023		Pakistan	LMIC	Quaife et al.	matthew.quaife@lshtm.ac.uk	Yes	Physical or conversational contacts	A direct contact was defined as someone respondents met in person and with whom they had either i) "Physical contact (any sort of skin-to-skin contact e.g. a handshake, embracing, kissing, sleeping on the same bed/mat/blanket, sharing a meal together out of the same bowl, playing football or other contact sports, sitting next to someone while touching shoulder to shoulder, etc.)", or ii) "Non-physical contact (you did not touch the person, but exchanged at least a few words, face-to-face within 2 m – for example, someone you bought something from in the market, or rode with on a public/private transportation vehicle, or worked with in the same area)"	Cross sectional	Retrospective	Individual	No / not reported	F2F interview	Not reported	Probability sampling	Multi-stage	Multi-stage probability sampling	Not reported	Non nationwide	General community setting	General population of at least 18 years and over	3658	Derivable from the article	2021	05/2021 - 06/2021
43	Development of a Social Contact Survey Instrument Relevant to the Spread of Infectious Disease and Its Application in a Pilot Study Among Korean Adults	2020		South Korea	HIC	Oh et al.	youngran13@jbnu.ac.kr	No	Physical or conversational contacts	Physical contact was defined as skin-to-skin contact, such as a handshake or a hug, and non-physical contact constituted conversations of more than 2 words or 3 words within 1-2 m of another individual.	Cross sectional	Prospective	Individual	No / not reported	Self-reported	Paper-based	Non-probability sampling	One-stage	Snowball sampling	Pilot study	Non nationwide	Combined setting	General population of at least 20 years and over recruited in university and church settings	30	Not applicable / not reported	2018	01/2018 - 02/2018
44	Differential impact of physical distancing strategies on social contacts relevant for the spread of SARS-CoV-2: evidence from a cross-national online survey, March-April 2020	2021		Belgium	HIC	Del Fava et al.	delfava@demogr.mpg.de	Yes	Physical or conversational contacts	Interaction involving either physical contact (such as a handshake or a hug) or a conversation of three or more words in the physical presence of another person.	Cross sectional	Retrospective	Individual	No / not reported	Self-reported	Non-paper based	Non-probability sampling	One-stage	Convenience sampling	Not reported	Nationwide	General community setting	General population of at least 18 years and over	3504	Not applicable / not reported	2020	03/2020 - 04/2020
45	Differential impact of physical distancing strategies on social contacts relevant for the spread of SARS-CoV-2: evidence from a cross-national online survey, March-April 2020	2021		France	HIC	Del Fava et al.	delfava@demogr.mpg.de	Yes	Physical or conversational contacts	Interaction involving either physical contact (such as a handshake or a hug) or a conversation of three or more words in the physical presence of another person.	Cross sectional	Retrospective	Individual	No / not reported	Self-reported	Non-paper based	Non-probability sampling	One-stage	Convenience sampling	Not reported	Nationwide	General community setting	General population of at least 18 years and over	4637	Not applicable / not reported	2020	03/2020 - 04/2020
46	Differential impact of physical distancing strategies on social contacts relevant for the spread of SARS-CoV-2: evidence from a cross-national online survey, March-April 2020	2021		Germany	HIC	Del Fava et al.	delfava@demogr.mpg.de	Yes	Physical or conversational contacts	Interaction involving either physical contact (such as a handshake or a hug) or a conversation of three or more words in the physical presence of another person.	Cross sectional	Retrospective	Individual	No / not reported	Self-reported	Non-paper based	Non-probability sampling	One-stage	Convenience sampling	Not reported	Nationwide	General community setting	General population of at least 18 years and over	8135	Not applicable / not reported	2020	03/2020 - 04/2020
47	Differential impact of physical distancing strategies on social contacts relevant for the spread of SARS-CoV-2: evidence from a cross-national online survey, March-April 2020	2021		Italy	HIC	Del Fava et al.	delfava@demogr.mpg.de	Yes	Physical or conversational contacts	Interaction involving either physical contact (such as a handshake or a hug) or a conversation of three or more words in the physical presence of another person.	Cross sectional	Retrospective	Individual	No / not reported	Self-reported	Non-paper based	Non-probability sampling	One-stage	Convenience sampling	Not reported	Nationwide	General community setting	General population of at least 18 years and over	7532	Not applicable / not reported	2020	03/2020 - 04/2020
48	Differential impact of physical distancing strategies on social contacts relevant for the spread of SARS-CoV-2: evidence from a cross-national online survey, March-April 2020	2021		Netherlands	HIC	Del Fava et al.	delfava@demogr.mpg.de	Yes	Physical or conversational contacts	Interaction involving either physical contact (such as a handshake or a hug) or a conversation of three or more words in the physical presence of another person.	Cross sectional	Retrospective	Individual	No / not reported	Self-reported	Non-paper based	Non-probability sampling	One-stage	Convenience sampling	Not reported	Nationwide	General community setting	General population of at least 18 years and over	3172	Not applicable / not reported	2020	03/2020 - 04/2020
49	Differential impact of physical distancing strategies on social contacts relevant for the spread of SARS-CoV-2: evidence from a cross-national online survey, March-April 2020	2021		Spain	HIC	Del Fava et al.	delfava@demogr.mpg.de	Yes	Physical or conversational contacts	Interaction involving either physical contact (such as a handshake or a hug) or a conversation of three or more words in the physical presence of another person.	Cross sectional	Retrospective	Individual	No / not reported	Self-reported	Non-paper based	Non-probability sampling	One-stage	Convenience sampling	Not reported	Nationwide	General community setting	General population of at least 18 years and over	4965	Not applicable / not reported	2020	03/2020 - 04/2020
50	Differential impact of physical distancing strategies on social contacts relevant for the spread of SARS-CoV-2: evidence from a cross-national online survey, March-April 2020	2021		United Kingdom	HIC	Del Fava et al.	delfava@demogr.mpg.de	Yes	Physical or conversational contacts	Interaction involving either physical contact (such as a handshake or a hug) or a conversation of three or more words in the physical presence of another person.	Cross sectional	Retrospective	Individual	No / not reported	Self-reported	Non-paper based	Non-probability sampling	One-stage	Convenience sampling	Not reported	Nationwide	General community setting	General population of at least 18 years and over	7371	Not applicable / not reported	2020	03/2020 - 04/2020
51	Differential impact of physical distancing strategies on social contacts relevant for the spread of SARS-CoV-2: evidence from a cross-national online survey, March-April 2020	2021		United States	HIC	Del Fava et al.	delfava@demogr.mpg.de	Yes	Physical or conversational contacts	Interaction involving either physical contact (such as a handshake or a hug) or a conversation of three or more words in the physical presence of another person.	Cross sectional	Retrospective	Individual	No / not reported	Self-reported	Non-paper based	Non-probability sampling	One-stage	Convenience sampling	Not reported	Nationwide	General community setting	General population of at least 18 years and over	11917	Not applicable / not reported	2020	03/2020 - 04/2020
52	Dynamics of non-household contacts during the COVID-19 pandemic in 2020 and 2021 in the Netherlands	2023	CoMix	Netherlands	HIC	Backer et al.	jantien.backer@rivm.nl	No	Physical or conversational contacts	A contact was defined as an in-person conversation of at least a few words, or a skin-to-skin contact.	Longitudinal	Retrospective	Individual	No / not reported	Self-reported	Non-paper based	Non-probability sampling	One-stage	Quota sampling within an opt-in panel	Not reported	Nationwide	General community setting	General population (only those of at least 18 years and over in some waves)	1522	Not applicable / not reported	2022	04/2020 - 12/2022
53	Effects of Human Behavior Changes During the Coronavirus Disease 2019 (COVID-19) Pandemic on Influenza Spread in Hong Kong	2021		Hong Kong	HIC	Zhang et al.	liyg@hku.hk	Yes	Physical or conversational contacts	Either a 2-way conversation involving 5 or more words in the physical presence of another person or a direct physical contact (eg, a handshake or a hug)	Cross sectional	Retrospective	Individual	No / not reported	Phone interview	Non-paper based	Probability sampling	One-stage	Random digit dialing	Not reported	Nationwide	General community setting	General population of at least 14 years and over who can speak Cantonese	1021	Derivable from the article	2020	05/2020 - 06/2020
54	Effects of Social Distancing Measures during the First Epidemic Wave of Severe Acute Respiratory Syndrome Infection, Greece	2021		Greece	HIC	Sypsa et al.	vsipsa@med.uoa.gr	No	Physical or conversational contacts	A contact was defined as either skin-to-skin contact or a 2-way conversation with >3 words spoken in the physical presence of another person	Cross sectional	Retrospective	Individual	No / not reported	Phone interview	Non-paper based	Probability sampling	One-stage	Random digit dialing with proportional quotas	Not reported	Non nationwide	General community setting	General population	602	Not applicable / not reported	2020	03/2020 - 04/2020
55	Estimating Changes in Contact Patterns in China Over the First Year of the COVID-19 Pandemic: Implications for SARS-CoV-2 Spread - Four Cities, China, 2020	2023	linked to Zhang et al., Science 2020; Zhang et al. Sci Adv 2021	China	UMIC	Liang et al.	zhangjuan@fudan.edu.cn; yhj@fudan.edu.cn.	No	Physical or conversational contacts	A contact was defined as either a two-way conversation involving three or more words in the physical presence of another person or direct physical contact (e.g., a handshake). We further divided direct interpersonal contact into three types: 1) physical contact, 2) non-physical contact at a distance of 1 meter or less, and 3) non-physical contact at a distance of more than 1 meter.	Cross sectional	Retrospective	Individual	No / not reported	Phone interview	Non-paper based	Probability sampling	One-stage	Random digit dialing with equal quotas	Not reported	Non nationwide	General community setting	General population	3281	Not applicable / not reported	2020	16/09/2020 - 08/11/2020
56	Estimating data-driven coronavirus disease 2019 mitigation strategies for safe university reopening	2022		United States	HIC	Yang et al.	qihui@ksu.edu	Yes	Proximity-based	Close contacts are referred to as the people the participants meet at a distance of less than 2 m.	Cross sectional	Retrospective	Individual	No / not reported	Self-reported	Non-paper based	Non-probability sampling	One-stage	Convenience sampling	Not reported	Non nationwide	Educational setting	University population	3581	0.13	2021	02/12/2020 - 25/01/2021
57	Evolution of social contacts patterns in France over the SARS-CoV-2 pandemic: results from the SocialCov survey	2025	linked to Bosetti et al., Eurosurveillance 2021	France	HIC	Soussand et al.	paolo.bosetti@pasteur.fr; lulla.opatowski@pasteur.fr	Yes	Physical or conversational contacts	Contacts were defined as either a physical contact (such as a kiss or a handshake) or a close contact (such as face-to-face conversation at less than 1 m distance	Repeated cross sectional	Retrospective	Individual	No / not reported	Self-reported	Non-paper based	Non-probability sampling	One-stage	Convenience sampling	Not reported	Nationwide	General community setting	General population	1334	Not applicable	2022	06/12/2020 - 01/06/2022
58	Evolving social contact patterns during the COVID-19 crisis in Luxembourg	2020		Luxembourg	HIC	Latsuzbaia et al.	ardashel.latsuzbaia@lns.etat.lu	Yes	Physical or conversational contacts	A social contact was defined as a face-to-face conversation with more than three words at a distance of less than two meters.	Repeated cross sectional	Retrospective	Individual	No / not reported	Self-reported	Non-paper based	Non-probability sampling	One-stage	Convenience sampling	Not reported	Nationwide	General community setting	General population	1897	Not applicable / not reported	2020	25/03/2020 - 01/05/2020
59	Household members do not contact each other at random: implications for infectious disease modelling	2018		Belgium	HIC	Goeyvaerts et al.	eva.santermans@uhasselt.be	No	Physical or conversational contacts	A contact was defined as a two-way conversation at less than 3 m distance or a physical contact involving skin-to-skin touching (either with or without conversation).	Cross sectional	Prospective	Household	No / not reported	Self-reported	Paper-based	Probability sampling	One-stage	Stratified random digit dialing	Not reported	Non nationwide	General community setting	Households with at least one child of age 12 years or less	1266	Not applicable / not reported	2011	2010 - 2011
60	Impact of the Covid-19 epidemic and related social distancing regulations on social contact and SARS-CoV-2 transmission potential in rural South Africa: analysis of repeated cross-sectional surveys	2021		South Africa	UMIC	McCreesh et al.	guy.harling@ahri.org	Yes	Physical or conversational contacts	Direct contacts, which are people who you met in person and with whom you exchanged at least a few words, or with whom you had physical contact (e.g. a handshake, embracing, kissing, contact sports).	Repeated cross sectional	Retrospective	Individual	No / not reported	Combined	Non-paper based	Probability sampling	Multi-stage	Multi-stage probability sampling	Not reported	Non nationwide	General community setting	General population	1704	Derivable from the article	2020	03/2019 - 08/2020
61	Impact of tiered measures on social contact and mixing patterns of in Italy during the second wave of COVID-19	2023	CoMix	Italy	HIC	Tizzani et al.	mt.tizzani@isi.it	No	Physical or conversational contacts	People met in person with whom the participant exchanged at least a few words OR had physical contact (e.g., handshake, hug, kiss, contact sport).	Longitudinal	Retrospective	Individual	No / not reported	Self-reported	Non-paper based	Non-probability sampling	One-stage	Quota sampling within an opt-in panel	Not reported	Nationwide	General community setting	General population	1559	Not applicable / not reported	2021	12/2020 - 04/2021
62	Individual social contact data and population mobility data as early markers of SARS-CoV-2 transmission dynamics during the first wave in Germany-an analysis based on the COVIMOD study	2021	CoMix	Germany	HIC	Tomori et al.	veronika.jaeger@ukmuenster.de	Yes	Physical or conversational contacts	Direct contacts, which are people who you met in person and with whom you exchanged at least a few words, or with whom you had physical contact (e.g. a handshake, embracing, kissing, contact sports).	Longitudinal	Retrospective	Individual	No / not reported	Self-reported	Non-paper based	Non-probability sampling	One-stage	Opt-in online panel with quota-based recruitment	Not reported	Nationwide	General community setting	General population	1560	Not applicable / not reported	2020	04/2020 - 06/2020
63	Individual's daily behaviour and intergenerational mixing in different social contexts of Kenya	2021	combined with time use questionnaire	Kenya	LMIC	Del Fava et al.	alessia.melegaro@unibocconi.it	No	Physical or conversational contacts	Interaction between two individuals, either physical (involving skin-to-skin contact), or non-physical (involving a two-way conversation with three or more words in the physical presence of another person, but no skin-to-skin contact)	Cross sectional	Combined	Household	No / not reported	F2F interview	Non-paper based	Non-probability sampling	One-stage	Convenience sampling with age-quota allocation	Not reported	Non nationwide	General community setting	General population	1407	Not applicable / not reported	2015	06/2015 - 12/2015
64	Infectious disease transmission: survey of contacts between hospital-based healthcare workers and working adults from the general population	2018		Singapore	HIC	Jiang et al.	ephcicm@nus.edu.sg	No	Physical or conversational contacts	An interaction between two persons, either physical (involving skin-to-skin contact such as handshake, hug, kiss or contact sports) or non-physical (involving a two-way conversation with three or more words in the physical presence of another person, but no skin-to-skin contact).	Cross sectional	Prospective	Individual	No / not reported	Self-reported	Paper-based	Non-probability sampling	One-stage	Convenience sampling	Not reported	Non nationwide	Combined setting	Health-care workers and working adults	211	Not applicable / not reported	2016	2013 - 2016
65	Investigating the relationship between interventions, contact patterns, and SARS-CoV-2 transmissibility	2022		Italy	HIC	Trentini et al.	alessia.melegaro@unibocconi.it	No	Physical or conversational contacts	A contact was defined as a physical interaction or a two-way conversation of at least five words in the physical presence of another person.	Cross sectional	Retrospective	Individual	No / not reported	Self-reported	Non-paper based	Non-probability sampling	One-stage	Convenience sampling	Not reported	Non nationwide	General community setting	General population	1683	Not applicable / not reported	2021	07/2020 - 03/2021
66	Levels and factors of social and physical distancing based on the Theory of Planned Behavior during the COVID-19 pandemic among Chinese adults	2021		Hong Kong	HIC	Yu et al.	jlau@cuhk.edu.hk	No	Proximity-based	Close physical contacts (0, 1–5, 6–10, 11–20, and >20) within 1.5 m for over 3 min in the previous day in 10 types of public venues	Cross sectional	Retrospective	Individual	No / not reported	Phone interview	Non-paper based	Probability sampling	One-stage	Random digit dialing	Not reported	Nationwide	General community setting	General population of at least 18 years and over	300	0.543	2020	21/04/2020 - 28/04/2020
67	Lockdown impact on age-specific contact patterns and behaviours, France, April 2020	2021		France	HIC	Bosetti et al.	paolo.bosetti@pasteur.fr	Yes	Physical or conversational contacts	A contact was defined as either a physical contact such as a kiss or a handshake, or a close contact such as face-to-face conversation at less than 1 m distance	Cross sectional	Retrospective	Individual	No / not reported	Self-reported	Non-paper based	Non-probability sampling	One-stage	Convenience sampling	Not reported	Nationwide	General community setting	General population of at least 18 years and over	42036	Not applicable / not reported	2020	10/04/2020 - 28/04/2020
68	Longitudinal social contacts among school-aged children during the COVID-19 pandemic: the Bay Area Contacts among Kids (BACK) study	2022		United States	HIC	Andrejko et al.	jvr@berkeley.edu	Yes	Proximity-based	Contact within 6 feet of for more than 5 seconds	Repeated cross sectional	Retrospective	Household	No / not reported	Self-reported	Non-paper based	Non-probability sampling	One-stage	Convenience quota sampling from an opt-in panel	Not reported	Non nationwide	General community setting	Households with at least one child of age 18 years or less	819	Not applicable / not reported	2021	05/2020 - 02/2021
69	Luck perception is associated with less frequent preventive practices and a higher number of social contacts among adults during the SARS-CoV-2 pandemic	2022		United Kingdom	HIC	Hidano et al.	arata.hidano@lshtm.ac.uk; enticottg@cardiff.ac.uk (G. Enticott).	No	Physical or conversational contacts	Physical contact is any sort of skin-to-skin contact, while non-physical contact is a contact that involves exchanging a few words face-to-face with or without 1 m distancing	Cross sectional	Retrospective	Individual	No / not reported	Self-reported	Non-paper based	Non-probability sampling	One-stage	Convenience sampling	Has pilot study	Nationwide	General community setting	General population of at least 18 years and over	233	Not applicable / not reported	2020	28/07/2020 - 31/08/2020
70	Nationally representative social contact patterns among U.S. adults, August 2020-April 2021	2022		United States	HIC	Nelson et al.	knbratt@emory.edu	No	Physical or conversational contacts	We also included questions about person-to-person contacts on the previous day, which we adapted from previous, similar surveys (Kiti et al., 2021, Mossong et al., 2008, Gimma et al., 2021a). We defined a physical contact as any contact involving physical touch, such as a handshake, hug, or kiss and a non-physical contact by an interaction in which the participant was within 6 feet of the other person and exchanged three or more words	Longitudinal	Retrospective	Individual	No / not reported	Self-reported	Non-paper based	Probability sampling	Multi-stage	Adress-based stratified sampling	Not reported	Nationwide	General community setting	General population of at least 18 years and over	4654	0.126	2021	08/2020 - 04/2021
71	Nationwide seroprevalence of SARS-CoV-2 and identification of risk factors in the general population of the Netherlands during the first epidemic wave	2020	The definition of contacts was missing in this primary article, but it is reported in a posterior study (Backer JA, Euro Surveill. 2024 Oct;29(43):2400143)	Netherlands	HIC	Vos et al.	eric.vos.02@rivm.nl	No	Physical or conversational contacts	Contacts were defined as unique persons with whom the participant talked face-to-face, touched, kissed or played sports.	Cross sectional	Retrospective	Individual	No / not reported	Self-reported	Combined	Probability sampling	Multi-stage	Multi-stage random sampling	Not reported	Nationwide	General community setting	General population of at least 2 years or older and 92 years or younger.	2634	53	2022	03/2020 - 05/2020; 11/2022
72	North Carolina public school teachers' contact patterns and mask use within and outside of school during the prevaccine phase of the COVID-19 pandemic	2022		United States	HIC	Powers et al.	powersk@email.unc.edu	Yes	Proximity-based	Being within 6 feet of a staff member or (separately) student for >15 minutes throughout the day	Cross sectional	Retrospective	Individual	Yes	Self-reported	Non-paper based	Non-probability sampling	One-stage	Convenience sampling	Not reported	Non nationwide	Educational setting	Teachers	700	0.29	2020	23/11/2020 - 07/12/2020
73	Patterns of human social contact and contact with animals in Shanghai, China	2019		China	UMIC	Zhang et al.	yhj@fudan.edu.cn	Yes	Physical or conversational contacts	Contact was defined as either, (1) a two-way conversation with three or more words in the physical presence of another person (conversational contact), or (2) physical skin-to-skin contact (e.g. a handshake, hug, kiss or contact sports)	Cross sectional	Prospective	Individual	No / not reported	Combined	Paper-based	Probability sampling	Multi-stage	Multistage stratified probability sampling	Not reported	Non nationwide	General community setting	General population	965	Not applicable / not reported	2018	12/2017 - 05/2018
74	Patterns of human social contact and mask wearing in high-risk groups in China	2022		China	UMIC	Zheng et al.	wwb@fudan.edu.cn	No	Physical or conversational contacts	Contact was defined as: (1) a two-way conversation with three or more words in the physical presence of another person (conversational touch), or (2) skin-to-skin contact (such as a handshake, hug, kiss, or contact sport).	Cross sectional	Retrospective	Individual	No / not reported	Self-reported	Non-paper based	Probability sampling	Multi-stage	Randomized facility-list sampling	Not reported	Non nationwide	Combined setting	High-risk groups (delivery workers, medical workers, preschoolers, students)	15635	Not applicable / not reported	2021	12/2020 - 03/2021
75	Prospective diary survey of preschool children's social contact patterns: A pilot study	2020	Delphi method	South Korea	HIC	Oh et al.	ryumk@daegu.ac.kr	No	Physical or conversational contacts	Physical contact was defined as direct skin-to-skin contact (e.g., shaking hands, hugging, or kissing with the caregiver or friends), while non-physical contact was defined as engaging in a conversation of at least 2-3 words and keeping a distance of 1-2 meters from the other person (excluding nonverbal exchanges or short one-word conversations)	Cross sectional	Prospective	Individual	No / not reported	Self-reported	Not reported	Non-probability sampling	One-stage	Convenience sampling	Pilot study	Non nationwide	Educational setting	Preschool children (13–84 months)	30	Not applicable / not reported	2019	30/11/2018 - 07/01/2019
76	Quantifying contact patterns in response to COVID-19 public health measures in Canada	2021		Canada	HIC	Brankston et al.	agreer@uoguelph.ca	Yes	Physical or conversational contacts	A direct contact was defined as anyone who was met in person and with whom a short conversation occurred, or anyone with whom the respondent had physical contact	Repeated cross sectional	Retrospective	Individual	Yes	Self-reported	Non-paper based	Non-probability sampling	One-stage	Quota sampling within an opt-in panel	Not reported	Nationwide	General community setting	General population of at least 18 years and over	4981	Not applicable / not reported	2020	07/05/2020 - 31/12/2020
77	Quantifying heterogeneous contact patterns in Japan: a social contact survey	2019		Japan	HIC	Munasinghe et al.	nishiurah@med.hokudai.ac.jp	No	Physical or conversational contacts	A contact was defined as an exchange of three Japanese sentences or a physical touch on the skin	Cross sectional	Retrospective	Individual	No / not reported	Self-reported	Non-paper based	Non-probability sampling	One-stage	Convenience quota sampling from an opt-in panel	Not reported	Nationwide	General community setting	General population	2271	Not applicable / not reported	2014	28/10/2014 - 01/12/2014
78	Quantifying human mixing patterns in Chinese provinces outside Hubei after the 2020 lockdown was lifted	2022		China	UMIC	Zhao et al.	quanhuiliu@scu.edu.cn	No	Physical or conversational contacts	A contact was defined as either: (1) a two-way conversation that involved at least 3 words in the physical presence of another person (conventional contact), or (2) a direct physical contact (e.g., a handshake, hug, kiss)	Cross sectional	Retrospective	Individual	No / not reported	Self-reported	Non-paper based	Non-probability sampling	One-stage	Convenience sampling	Not reported	Non nationwide	General community setting	General population	354	Not applicable / not reported	2020	03/03/2020 - 23/03/2020
79	Quantifying population contact patterns in the United States during the COVID-19 pandemic	2021		United States	HIC	Feehan et al.	feehan@berkeley.edu; mahmuda@berkeley.edu	No	Physical or conversational contacts	Survey respondents were asked to report the number of people they had conversational contact with on the day before the interview; in Waves 1 to 3, we also asked about physical contact.	Cross sectional	Retrospective	Individual	No / not reported	Self-reported	Non-paper based	Non-probability sampling	One-stage	Convenience quota sampling from an opt-in panel	Has pilot study	Nationwide	General community setting	General population	1437	Not applicable / not reported	2020	22/03/2020 - 26/09/2020
80	Quantifying social contact dynamics in South Korea in the post-COVID-19 endemic phase: A cross-sectional survey for infectious disease transmission	2025		South Korea	HIC	Shin et al.	sunny628@ewha.ac.kr; sjbae@ewha.ac.kr	Yes	Physical or conversational contacts	“Social contact” was defined as (1) face-to-face, two-way communication involving at least three words within two meters without physical contact or (2) direct physical contact (e.g., handshake, hug, kiss, contact sports).	Cross sectional	Prospective	Individual	No / not reported	Self-reported	Paper-based	Non-probability sampling	One-stage	Quota sampling	Has pilot study	Nationwide	General community setting	General population	1493	Not applicable / not reported	2023	06/07/2023 - 05/09/2023
81	Reactive school closure weakens the network of social interactions and reduces the spread of influenza	2019		Russia	UMIC	Litvinova et al.	marco.ajelli@gmail.com	Yes	Conversational contacts	A contact is defined as a two-way conversation of at least five words in the physical presence of another person	Cross sectional	Prospective	Household	No / not reported	Self-reported	Paper-based	Non-probability sampling	Multi-stage	Convenience sampling	Not reported	Non nationwide	Educational setting	Students and their adult household members	450	Not applicable / not reported	2016	01/2016 - 02/2016
82	Reconstructing social mixing patterns via weighted contact matrices from online and representative surveys	2022		Hungary	HIC	Koltai et al.	karsaim@ceu.edu	Yes	Physical contacts or proximty-based	We classified close contacts as physical contacts (direct physical contacts without using personal protective equipment), and proxy contacts (two persons stayed closer than 2 meters to each other at least for 15 minutes)	Longitudinal and repeated cross sectional	Retrospective	Individual	No / not reported	Combined	Combined	Probability and non-probability sampling	Multi-stage and One-stage	Stratified probability sampling and Convenience sampling	Not reported	Nationwide	General community setting	General population of at least 18 years and over	236003	0.49	2022	13/03/2020 - 06/2022
83	Seasonal variations in social contact patterns in a rural population in north India: Implications for pandemic control	2024		India	LMIC	Nagpal et al.	gautam.menon@ashoka.edu.in; kanand@aiims.ac.in	No	Physical or conversational contacts	A contact was defined as a face-to-face conversation within a distance of three feet, which may or may not have involved physical touch.	Longitudinal	Retrospective	Household	No / not reported	F2F interview	Not reported	Non-probability sampling	Multi-stage	Convenience sampling within purposively selected settings	Not reported	Non nationwide	General community setting	General population	3052	Not applicable / not reported	2016	10/2015 - 10/2016
84	Social contact patterns among employees in 3 U.S. companies during early phases of the COVID-19 pandemic, April to June 2020	2021		United States	HIC	Kiti et al.	mkiti@emory.edu	No	Physical or conversational contacts	A contact was defined as either non-physical (a two-way conversation with three or more words exchanged in the physical presence of another person) or physical (directly touching someone, either skin-to-skin or over the clothes)	Cross sectional	Retrospective	Individual	No / not reported	Self-reported	Non-paper based	Non-probability sampling	Multi-stage	Convenience sampling	Not reported	Non nationwide	Occupational setting	Employees of selected companies	304	Derivable from the article	2020	04/2020 - 06/2020
85	Social contact patterns among employees in US long-term care facilities during the COVID-19 pandemic, December 2020 to June 2021	2023		United States	HIC	Zissette et al.	seth.zissette@emory.edu	Yes	Physical or conversational contacts	Two-way conversation with an exchange of three or more words in the physical presence (i.e., someone close enough to touch) of another person	Cross sectional	Retrospective	Individual	Yes	Self-reported	Non-paper based	Non-probability sampling	Multi-stage	Convenience sampling	Not reported	Non nationwide	Hospital/healthcare setting	Health-care workers	157	Not applicable / not reported	2021	12/2020 - 06/2021
86	Social Contact Patterns and Age Mixing before and during COVID-19 Pandemic, Greece, January 2020-October 2021	2025		Greece	HIC	Engeli et al.	vsipsa@med.uoa.gr	No	Physical or conversational contacts	A contact was defined as either skin-to-skin contact or a 2-way conversation with >3 words spoken in the physical presence of another person	Repeated cross sectional	Retrospective	Individual	No / not reported	Phone interview	Non-paper based	Non-probability sampling	One-stage	Convenience quota sampling	Not reported	Nationwide	General community setting	General population	602	Not applicable / not reported	2021	31/03/2020 - 07/04/2020; 17/11/2020 - 03/12/2020; 01/02/2021 - 18/02/2021; 01/04/2021 - 12/04/2021; 17/05/2021 - 05/06/2021; 28/09/2021 - 15/10/2021
87	Social contact patterns and their impact on the transmission of respiratory pathogens in rural China	2025		China	UMIC	Liang et al.	zhangjuan@fudan.edu.cn; yhj@fudan.edu.cn.	No	Physical or conversational contacts	A two-way conversation involving three or more words in the physical presence of another person or direct physical contact (e.g., a handshake or hug), with social contact divided into three categories: (i) physical contact, (ii) non-physical contact at a distance of 1 m or less, and (iii) non-physical contact at a distance of more than 1 m	Cross sectional	Retrospective	Individual	No / not reported	F2F interview	Paper-based	Probability sampling	Multi-stage	Mixed-method multistage sampling	Not reported	Non nationwide	General community setting	General population	1012	Not applicable / not reported	2021	06/2021 - 10/2021
88	Social contact patterns during the early COVID-19 pandemic in Norway: insights from a panel study, April to September 2020	2024	CoMix	Norway	HIC	Veneti et al.	lamprini.veneti@fhi.no	Yes	Physical or conversational contacts	Social contact as either an in-person conversation (exchange of at least few words) or physical contact (involving touch, e.g., handshake, embracing, contact sports).	Longitudinal	Retrospective	Individual	Yes	Self-reported	Non-paper based	Non-probability sampling	One-stage	Quota sampling within an opt-in panel	Not reported	Nationwide	General community setting	General population of at least 18 years and over	1400	Derivable from the article	2021	04/2020 - 09/2020
89	Social contact patterns in Japan in the COVID-19 pandemic during and after the Tokyo Olympic Games	2022		Japan	HIC	Tsuzuki et al.	shinya.tsuzuki@uantwerpen.be	Yes	Physical or conversational contacts or proximity-based	A contact was defined as 1) a conversation of three or more sentences within two meters distance, 2) a direct conversation with others (indirect ones such as via telephone were excluded), 3) conversations with face coverings or partitioning, 4) a dinner with other people, where all those present at the table are considered contacts, 5) more than one conversation with the same person (counted as one contact), and 6) physical contact with a person (counted as one contact)	Repeated cross sectional	Retrospective	Individual	No / not reported	Self-reported	Non-paper based	Non-probability sampling	One-stage	Convenience quota sampling from an opt-in panel	Not reported	Nationwide	General community setting	General population	3337	Not applicable / not reported	2021	04/08/2021 - 09/08/2021; 10/08/2021 - 17/08/2021; 10/09/2021 - 13/09/2021
90	Social Contact Patterns in Rural and Urban Settings, Mozambique, 2021-2022	2025		Mozambique	LIC	Kiti et al.	mkiti@emory.edu	Yes	Physical or conversational contacts or proximity-based	A contact is defined as: Physical contact: directly touching someone (skin-to-skin contact), or the clothes they are wearing intentionally or unintentionally (for example, a handshake, fist bump, elbow bump, foot bump, hug, kiss, etc.) Non-physical contact: a two-way conversation with three or more words exchanged in the physical presence (within 2 m or approximately 6 ft of each other) but with no physical contact. Direct proximity: being within 6 feet of your contact for 20 seconds or more with neither conversation nor physical contact.	Cross sectional	Combined	Individual	No / not reported	Combined	Combined	Probability sampling	One-stage	Stratified random sampling	Not reported	Non nationwide	General community setting	General population	1363	81% and 86%	2022	03/2021 - 04/2022
91	Social contact patterns in South Korea: an analysis of a survey conducted in 2023-2024	2025		South Korea	HIC	Son et al.	NA	Yes	Physical or conversational contacts	A close contact is defined either as a physical contact involving skin-to-skin interaction, or as a non-physical contact characterized by an interactive dialogue consisting of three or more words without skin contact.	Longitudinal	Retrospective	Individual	No / not reported	Combined	Combined	Non-probability sampling	One-stage	Convenience quota sampling	Not reported	Nationwide	General community setting	General population	1987	Not applicable / not reported	2024	06/12/2023 - 12/12/2023; 07/02/2024 - 13/02/2024
92	Social contact patterns of infants in deciding vaccination strategy: a prospective, cross-sectional, single-centre study	2018		Turkey	UMIC	Oguz et al.	melekboynukalin@gmail.com	Yes	Physical or conversational contacts	An interaction in close proximity with three or more words directed to the infant or a physical skin-to-skin contact between infant and another person.	Cross sectional	Prospective	Individual	No / not reported	Self-reported	Paper-based	Non-probability sampling	Multi-stage	Convenience sampling of settings with random sampling of sub-settings	Not reported	Non nationwide	Hospital/healthcare setting	Infants younger than 12 months	1006	0.838	2015	03/2015 - 10/2015
93	Social contact patterns relevant for infectious disease transmission in Cambodia	2023		Cambodia	LMIC	Leung et al.	Hannah.Holt@lshtm.ac.uk	No	Physical or conversational contacts	A two-way conversation in the physical presence of another person” or “physical skin-to-skin contact	Cross sectional	Combined	Individual	No / not reported	Combined	Paper-based	Non-probability sampling	Multi-stage	Mixed-method multistage sampling	Not reported	Non nationwide	General community setting	General population	2016	Not applicable / not reported	2012	2012-05-01
94	Social contact patterns with acquaintances and strangers related to influenza in the post-pandemic era	2024		China	UMIC	Yang et al.	yangshigui@zju.edu.cn	Yes	Physical or conversational contacts	Physical contact: Skin to skin contact (body contact, such as handshaking, hugging, kissing). Non-physical contact: Face to face conversation, with three or more words within 1-2 meters. (Not including conversations made by phone or computer)	Cross sectional	Retrospective	Individual	No / not reported	Self-reported	Non-paper based	Non-probability sampling	One-stage	Convenience quota sampling from an opt-in panel	Not reported	Non nationwide	General community setting	General population	4297	Not applicable / not reported	2022	09/12/2021 - 20/01/2022
95	Social contacts and mixing patterns in rural Gambia	2025		Gambia	LIC	Osei et al.	Osei@lshtm.ac.uk	Yes	Physical or conversational contacts	A contact (contactee) was defined as an individual whom the participant met in person during the 24 hours before waking up on the day being surveyed, with whom the participant had at least a short conversation and with whom they had either (i) “physical contact’’ (any sort of skin-to-skin contact e.g. a handshake, embracing, kissing, sleeping on the same bed, etc), or (ii) “Non-physical contact’’ (did not touch the person but exchanged at least a few words, face-to-face within two metres)”	Cross sectional	Combined	Individual	No / not reported	F2F interview	Paper-based	Probability sampling	Multi-stage	Multi-stage probability sampling	Not reported	Non nationwide	General community setting	General population	1632	Not applicable / not reported	2022	01/2022 - 11/2022
96	Social contacts and other risk factors for respiratory infections among internally displaced people in Somaliland	2022		Somaliland	LIC	van Zandvoort et al.	Kevin.Van-Zandvoort@lshtm.ac.uk	Yes	Physical or conversational contacts	A contactee was defined as any individual who was met in person during the 24 h before waking up on the day being surveyed, and with whom the participant had at least a short conversation in close proximity (direct contact). Physical touch was defined as any form of skin-to-skin contact.	Cross sectional	Retrospective	Individual	No / not reported	F2F interview	Non-paper based	Non-probability sampling	One-stage	Quota sampling	Not reported	Non nationwide	General community setting	General population	509	Not applicable / not reported	2019	10/2019 - 11/2019
97	Social contacts patterns relevant to the transmission of infectious diseases in Suzhou, China following the COVID-19 epidemic	2024		China	UMIC	Wang et al.	hpsun@suda.edu.cn	Yes	Physical or conversational contacts	A contact was defined as either physical contact such as shaking hands or hugging, or a two-way conversation with three or more words in the physical presence of another person	Cross sectional	Retrospective	Individual	No / not reported	Self-reported	Paper-based	Probability sampling	Multi-stage	Mixed-method multistage sampling	Not reported	Non nationwide	General community setting	General population	1608	Not applicable / not reported	2023	06/2023 - 10/2023
98	Social Distancing and SARS-CoV-2 Transmission Potential Early in the Epidemic in Finland	2021		Finland	HIC	Kari et al.	kari.auranen@utu.fi	No	Physical or conversational contacts	A contact was defined as a two-way conversation with at least a few words exchanged in presence of another person. We recorded each contact only once. For each contact, we asked if it involved a physical contact (e.g., a handshake, embracing, kissing).	Cross sectional	Retrospective	Individual	No / not reported	Self-reported	Non-paper based	Non-probability sampling	One-stage	Convenience sampling	Not reported	Nationwide	General community setting	General population of at least 18 years or older and 79 years or younger.	1320	Not applicable / not reported	2020	20/04/2020 - 24/04/2020
99	Social mixing patterns in the UK following the relaxation of COVID-19 pandemic restrictions, July-August 2020: a cross-sectional online survey	2022		United Kingdom	HIC	Bridgen et al.	jonathan.read@lancaster.ac.uk	Yes	Conversational contacts	A non-household contact was defined as someone with whom the participant had a face-to-face conversation with, excluding members of their own household. A participant who remained at home could still make non-household contacts by having visitors to their home.	Cross sectional	Retrospective	Individual	No / not reported	Self-reported	Non-paper based	Non-probability sampling	One-stage	Convenience sampling	Not reported	Nationwide	General community setting	General population	5143	Not applicable / not reported	2020	28/07/2020 - 14/08/2020
100	Social mixing patterns of United States healthcare personnel at a quaternary health center: a prospective observational study	2025		United States	HIC	Pischel et al.	lauren.pischel@yale.edu	Yes	Physical or conversational contacts or proximity-based	Direct contact was defined as contact within 6 feet of another individual for at least 2 minutes. We defined indirect contact as being in the same room but further than 6 feet away. Physical contact was defined as directly touching someone or their clothes. Nonphysical contact was a two-way conversation with three or more words exchanged in the physical presence of another person (within approximately 6 feet of each other), but with no physical contact. Direct proximity was defined as being within 6 feet of the contact for 20 seconds or more with neither conversation nor physical contact.	Longitudinal	Prospective	Individual	Yes	Self-reported	Non-paper based	Non-probability sampling	Multi-stage	Convenience sampling via opt-in survey panel	Not reported	Non nationwide	Hospital/healthcare setting	Health care workers of at least 18 years or older	250	Not applicable / not reported	2022	20/10/2020 - 01/06/2022
101	Social mixing patterns relevant to infectious diseases spread by close contact in urban Blantyre, Malawi	2022		Malawi	LIC	Thindwa et al.	deus.thindwa@lshtm.ac.uk	Yes	Physical or conversational contacts	Physical (participant’s skin to skin touch with a contact) and non-physical contacts (participant’s two-way close verbal conversation lasting for ≥5 min and with ≥3 words exchanged with a contact)	Cross sectional	Retrospective	Individual	No / not reported	F2F interview	Non-paper based	Probability sampling	Multi-stage	Multi-stage probability sampling	Not reported	Non nationwide	General community setting	General population	1080	0.859	2021	04/2021 - 07/2021
102	Socio-demographic characteristics associated with COVID-19 vaccination uptake in Switzerland: longitudinal analysis of the CoMix study	2023	CoMix	Switzerland	HIC	Reichmuth et al.	martina.reichmuth@unibe.ch	No	Physical or conversational contacts	A contact was defined as anyone who met the participant in person with whom at least a few words were exchanged, or physical contact was made	Longitudinal	Retrospective	Individual	No / not reported	Self-reported	Non-paper based	Non-probability sampling	One-stage	Quota sampling within an opt-in panel	Not reported	Nationwide	General community setting	General population (only those of at least 18 years and over in some waves)	1555	Not applicable / not reported	2022	01/2021 - 05/2022
103	Socioeconomic determinants of protective behaviors and contact patterns in the post-COVID-19 pandemic era: A cross-sectional study in Italy	2025		Italy	HIC	Tizzani et al.	micti@dtu.dk	Yes	Physical or conversational contacts or proximity-based	Direct contacts: People met in person with whom the participant exchanged at least a few words OR had physical contact (e.g., handshake, hug, kiss, contact sport). Excluded interactions only by phone or online. indirect contacts: People with whom the participant spent more than 15 minutes in the same place (e.g., on public transport) AND maintained a distance of 1.5 meters or less, WITHOUT direct interaction (words/touch)."	Cross sectional	Retrospective	Individual	No / not reported	Self-reported	Non-paper based	Non-probability sampling	One-stage	Convenience quota sampling	Not reported	Nationwide	General community setting	General population of at least 18 years and over	1200	Not applicable / not reported	2024	Systemati
104	Social contact patterns during the COVID-19 pandemic in 21 European countries–evidence from a two-year study	2021	CoMix;	Austria	HIC	Wong et al.	kerry.wong@lshtm.ac.uk	No	Physical or conversational contacts	A contact is defined as an in-person conversation of at least a few words or a skin-contact	Longitudinal	Retrospective	Individual	No / not reported	Self-reported	Non-paper based	Non-probability sampling	One-stage	Quota sampling within an opt-in panel	Not reported	Nationwide	General community setting	General population (only those of at least 18 years and over in some waves)	1554	Not applicable / not reported	2021	12/2020 - 04/2021
105	Social contact patterns during the COVID-19 pandemic in 21 European countries–evidence from a two-year study	2021	CoMix;	Croatia	HIC	Wong et al.	kerry.wong@lshtm.ac.uk	No	Physical or conversational contacts	A contact is defined as an in-person conversation of at least a few words or a skin-contact	Longitudinal	Retrospective	Individual	No / not reported	Self-reported	Non-paper based	Non-probability sampling	One-stage	Quota sampling within an opt-in panel	Not reported	Nationwide	General community setting	General population (only those of at least 18 years and over in some waves)	1548	Not applicable / not reported	2021	04/2021 - 06/2021
106	Social contact patterns during the COVID-19 pandemic in 21 European countries–evidence from a two-year study	2021	CoMix;	Denmark	HIC	Wong et al.	kerry.wong@lshtm.ac.uk	No	Physical or conversational contacts	A contact is defined as an in-person conversation of at least a few words or a skin-contact	Longitudinal	Retrospective	Individual	No / not reported	Self-reported	Non-paper based	Non-probability sampling	One-stage	Quota sampling within an opt-in panel	Not reported	Nationwide	General community setting	General population (only those of at least 18 years and over in some waves)	1558	Not applicable / not reported	2021	12/2020 - 04/2021
107	Social contact patterns during the COVID-19 pandemic in 21 European countries–evidence from a two-year study	2021	CoMix;	Estonia	HIC	Wong et al.	kerry.wong@lshtm.ac.uk	No	Physical or conversational contacts	A contact is defined as an in-person conversation of at least a few words or a skin-contact	Longitudinal	Retrospective	Individual	No / not reported	Self-reported	Non-paper based	Non-probability sampling	One-stage	Quota sampling within an opt-in panel	Not reported	Nationwide	General community setting	General population (only those of at least 18 years and over in some waves)	1547	Not applicable / not reported	2021	04/2021 - 06/2021
108	Social contact patterns during the COVID-19 pandemic in 21 European countries–evidence from a two-year study	2021	CoMix;	Finland	HIC	Wong et al.	kerry.wong@lshtm.ac.uk	No	Physical or conversational contacts	A contact is defined as an in-person conversation of at least a few words or a skin-contact	Longitudinal	Retrospective	Individual	No / not reported	Self-reported	Non-paper based	Non-probability sampling	One-stage	Quota sampling within an opt-in panel	Not reported	Nationwide	General community setting	General population (only those of at least 18 years and over in some waves)	1539	Not applicable / not reported	2021	01/2021-12/2021
109	Social contact patterns during the COVID-19 pandemic in 21 European countries–evidence from a two-year study	2021	CoMix;	France	HIC	Wong et al.	kerry.wong@lshtm.ac.uk	No	Physical or conversational contacts	A contact is defined as an in-person conversation of at least a few words or a skin-contact	Longitudinal	Retrospective	Individual	No / not reported	Self-reported	Non-paper based	Non-probability sampling	One-stage	Quota sampling within an opt-in panel	Not reported	Nationwide	General community setting	General population (only those of at least 18 years and over in some waves)	1564	Not applicable / not reported	2021	12/20-04/21
110	Social contact patterns during the COVID-19 pandemic in 21 European countries–evidence from a two-year study	2021	CoMix;	Greece	HIC	Wong et al.	kerry.wong@lshtm.ac.uk	No	Physical or conversational contacts	A contact is defined as an in-person conversation of at least a few words or a skin-contact	Longitudinal	Retrospective	Individual	No / not reported	Self-reported	Non-paper based	Non-probability sampling	One-stage	Quota sampling within an opt-in panel	Not reported	Nationwide	General community setting	General population (only those of at least 18 years and over in some waves)	1557	Not applicable / not reported	2021	02/2021 - 05/2021
111	Social contact patterns during the COVID-19 pandemic in 21 European countries–evidence from a two-year study	2021	CoMix;	Hungary	HIC	Wong et al.	kerry.wong@lshtm.ac.uk	No	Physical or conversational contacts	A contact is defined as an in-person conversation of at least a few words or a skin-contact	Cross sectional	Retrospective	Individual	No / not reported	Self-reported	Non-paper based	Non-probability sampling	One-stage	Quota sampling within an opt-in panel	Not reported	Nationwide	General community setting	General population	1543	Not applicable / not reported	2021	05/2021-06/2021
112	Social contact patterns during the COVID-19 pandemic in 21 European countries–evidence from a two-year study	2021	CoMix;	Lithuania	HIC	Wong et al.	kerry.wong@lshtm.ac.uk	No	Physical or conversational contacts	A contact is defined as an in-person conversation of at least a few words or a skin-contact	Longitudinal	Retrospective	Individual	No / not reported	Self-reported	Non-paper based	Non-probability sampling	One-stage	Quota sampling within an opt-in panel	Not reported	Nationwide	General community setting	General population (only those of at least 18 years and over in some waves)	1553	Not applicable / not reported	2021	01/2021-12/2021
113	Social contact patterns during the COVID-19 pandemic in 21 European countries–evidence from a two-year study	2021	CoMix;	Malta	HIC	Wong et al.	kerry.wong@lshtm.ac.uk	No	Physical or conversational contacts	A contact is defined as an in-person conversation of at least a few words or a skin-contact	Cross sectional	Retrospective	Individual	No / not reported	Self-reported	Non-paper based	Non-probability sampling	One-stage	Quota sampling within an opt-in panel	Not reported	Nationwide	General community setting	General population of at least 18 years and over	1264	Not applicable / not reported	2021	04/2021-06/2021
114	Social contact patterns during the COVID-19 pandemic in 21 European countries–evidence from a two-year study	2021	CoMix;	Poland	HIC	Wong et al.	kerry.wong@lshtm.ac.uk	No	Physical or conversational contacts	A contact is defined as an in-person conversation of at least a few words or a skin-contact	Longitudinal	Retrospective	Individual	No / not reported	Self-reported	Non-paper based	Non-probability sampling	One-stage	Quota sampling within an opt-in panel	Not reported	Nationwide	General community setting	General population (only those of at least 18 years and over in some waves)	1543	Not applicable / not reported	2021	12/2020 - 04/2021
115	Social contact patterns during the COVID-19 pandemic in 21 European countries–evidence from a two-year study	2021	CoMix;	Portugal	HIC	Wong et al.	kerry.wong@lshtm.ac.uk	No	Physical or conversational contacts	A contact is defined as an in-person conversation of at least a few words or a skin-contact	Longitudinal	Retrospective	Individual	No / not reported	Self-reported	Non-paper based	Non-probability sampling	One-stage	Quota sampling within an opt-in panel	Not reported	Nationwide	General community setting	General population (only those of at least 18 years and over in some waves)	1549	Not applicable / not reported	2021	12/2020 - 05/2021
116	Social contact patterns during the COVID-19 pandemic in 21 European countries–evidence from a two-year study	2021	CoMix;	Slovakia	HIC	Wong et al.	kerry.wong@lshtm.ac.uk	No	Physical or conversational contacts	A contact is defined as an in-person conversation of at least a few words or a skin-contact	Longitudinal	Retrospective	Individual	No / not reported	Self-reported	Non-paper based	Non-probability sampling	One-stage	Quota sampling within an opt-in panel	Not reported	Nationwide	General community setting	General population (only those of at least 18 years and over in some waves)	1552	Not applicable / not reported	2021	04/2021-06/2021
117	Social contact patterns during the COVID-19 pandemic in 21 European countries–evidence from a two-year study	2021	CoMix;	Slovenia	HIC	Wong et al.	kerry.wong@lshtm.ac.uk	No	Physical or conversational contacts	A contact is defined as an in-person conversation of at least a few words or a skin-contact	Longitudinal	Retrospective	Individual	No / not reported	Self-reported	Non-paper based	Non-probability sampling	One-stage	Quota sampling within an opt-in panel	Not reported	Nationwide	General community setting	General population (only those of at least 18 years and over in some waves)	1542	Not applicable / not reported	2021	04/2021 - 05/2021
118	Social contact patterns during the COVID-19 pandemic in 21 European countries–evidence from a two-year study	2021	CoMix;	Spain	HIC	Wong et al.	kerry.wong@lshtm.ac.uk	No	Physical or conversational contacts	A contact is defined as an in-person conversation of at least a few words or a skin-contact	Longitudinal	Retrospective	Individual	No / not reported	Self-reported	Non-paper based	Non-probability sampling	One-stage	Quota sampling within an opt-in panel	Not reported	Nationwide	General community setting	General population (only those of at least 18 years and over in some waves)	1569	Not applicable / not reported	2021	12/20-05/21
119	Spatiotemporal heterogeneity of social contact patterns related to infectious diseases in the Guangdong Province, China	2020		China	UMIC	Huang et al.	mawj@gdiph.org.cn	Yes	Physical or conversational contacts	A conversation with three or more words or physical contacts including handshakes, hugs, kisses, and ball games.	Longitudinal	Retrospective	Household	No / not reported	F2F interview	Paper-based	Probability sampling	Multi-stage	Multi-stage cluster random sampling	Not reported	Non nationwide	General community setting	General population of at least 6 months and over	5858	Not applicable / not reported	2016	12/2015 - 02/2016; 06/2016 - 08/2016
120	Structure and consistency of self-reported social contact networks in British secondary schools	2018		United Kingdom	HIC	Kurchaski et al.	adam.kucharski@lshtm.ac.uk	No	Conversational contacts	How many people not in your year group (including family and teachers) did you have a conversation with yesterday?	Longitudinal	Retrospective	Individual	No / not reported	Self-reported	Paper-based	Non-probability sampling	One-stage	Purposive sampling	Not reported	Non nationwide	Educational setting	School students	460	Not applicable / not reported	2015	01/2015 - 06/2015
121	The impact of COVID-19 control measures on social contacts and transmission in Kenyan informal settlements	2020		Kenya	LMIC	Quaife et al.	matthew.quaife@lshtm.ac.uk	Yes	Physical or conversational contacts	A direct contact was defined as someone respondents met in person and with whom they had either (i) “physical contact (any sort of skin-to-skin contact e.g. a handshake, embracing, kissing, sleeping on the same bed/mat/blanket, sharing a meal together out of the same bowl, playing football or other contact sports, sitting next to someone while touching shoulder to shoulder, etc.”, or (ii) “Non-physical contact (you did not touch the person, but exchanged at least a few words, face-to-face within 2 metres – for example, someone you bought something from in the market, or rode with on a minibus, or worked with in the same area)”	Cross sectional	Retrospective	Individual	No / not reported	Phone interview	Not reported	Probability sampling	Multi-stage	Multistage random samplng	Not reported	Non nationwide	General community setting	General population of at least 18 years and over	213	Derivable from the article	2020	2020-05-01
122	The impact of relaxing interventions on human contact patterns and SARS-CoV-2 transmission in China	2021		China	UMIC	Zhang et al.	marco.ajelli@gmail.com	No	Physical or conversational contacts	A contact was defined as either, (1) a two-way conversation involving three or more words in the physical presence of another person (conversational contact), or (2) a direct physical (skin-to-skin) contact (e.g., a handshake, hug, kiss or performing contact sports)	Repeated cross sectional	Retrospective	Individual	No / not reported	Phone interview	Not reported	Probability sampling	One-stage	Random digit dialing	Not reported	Non nationwide	General community setting	General population	3339	Not applicable / not reported	2020	01/03/2020 - 20/03/2020; 07/05/2020 - 15/05/2020
123	The role of frailty in shaping social contact patterns in Belgium, 2022-2023	2025		Belgium	HIC	Loedy et al.	neilshan.loedy@uhasselt.be	Yes	Physical or conversational contacts	In-person conversations consisting of three or more words, with or without skin-to-skin contact, between 5 am the previous day and 5 am on the survey day	Cross sectional	Retrospective	Individual	Yes	Combined	Combined	Probability sampling	One-stage	Stratified random samplng	Not reported	Non nationwide	General community setting	General population	5995	19.34	2023	05/2022 - 05/2023
124	The US COVID-19 Trends and Impact Survey: Continuous real-time measurement of COVID-19 symptoms, risks, protective behaviors, testing, and vaccination	2021	10 waves; https://cmu-delphi.github.io/delphi-epidata/symptom-survey/coding.html#new-items-8	United States	HIC	Salomon et al.	salomon1@stanford.edu	Yes	Physical or conversational contacts	(Non-household members) Direct contact means: a conversation lasting more than 5 minutes with a person who is closer than 6 feet away from you, or physical contact like hand-shaking, hugging, or kissing.	Repeated cross sectional	Retrospective	Individual	No / not reported	Self-reported	Non-paper based	Non-probability sampling	Multi-stage	Mixed-method multistage sampling	Not reported	Nationwide	General community setting	General population of at least 18 years and over	1100000	Not applicable / not reported	2021	06/04/2020 - 05/04/2021
125	Third national biobank for populationbased seroprevalence studies in the Netherlands, including the Caribbean Netherlands.	2019	The definition of contacts was missing in this primary article, but it is reported in a posterior study (Backer JA, Euro Surveill. 2024 Oct;29(43):2400143)	Netherlands	HIC	Verberk et al.	fiona.van.der.klis@rivm.nl	No	Physical or conversational contacts	Contacts were defined as unique persons with whom the participant talked face-to-face, touched, kissed or played sports.	Cross sectional	Retrospective	Individual	Yes	Self-reported	Combined	Probability sampling	Multi-stage	Multi-stage random sampling	Not reported	Nationwide	General community setting	General population of 89 years or younger.	1939	14.4	2017	01/02/2016 - 16/10/2017
126	Time trends in social contacts before and during the COVID-19 pandemic: the CONNECT study	2022	5 waves, 1 prepandemic and 4 during the pandemic	Canada	HIC	Drolet et al.	marc.brisson@crchudequebec.ulaval.ca	Yes	Physical or conversational contacts	A contact was defined as a two-way conversation at a distance ≤ 2 m or as a physical contact, irrespective of masking.	Cross sectional	Retrospective	Individual	No / not reported	Self-reported	Non-paper based	Probability sampling	One-stage	Random digit dialing	Not reported	Non nationwide	General community setting	General population	1291	Not applicable / not reported	2021	02/2018 - 03/2019; 21/04/2020 - 25/05/2020; 3/07/2020 - 26/02/2021
127	Who interacts with whom? Social mixing insights from a rural population in India	2018		India	LMIC	Kumar et al.	supriya@pitt.edu	No	Physical or conversational contacts	Face-to-face conversation within 3 feet, which may or may not have included physical contact	Cross sectional	Retrospective	Household	No / not reported	F2F interview	Not reported	Non-probability sampling	One-stage	Convenience sampling	Not reported	Non nationwide	General community setting	General population	2943	98	2016	10/2015 - 02/2016
128	Willingness to be vaccinated, preventative behaviors, and social contact patterns during the COVID-19 pandemic among US college students	2024		United States	HIC	Gravagna et al.	katie.gravagna@mail.mcgill.ca	No	Proximity-based	Non-household contacts (defined as ≥ 15 minutes of close contact with people not living in the household), and the number of older adult non-household contacts	Longitudinal	Retrospective	Individual	No / not reported	Self-reported	Non-paper based	Non-probability sampling	One-stage	Convenience sampling	Not reported	Nationwide	Educational setting	College students	653	Not applicable / not reported	2020	07/05/2020 - 21/08/2020
129	Workplace contact patterns in England during the COVID-19 pandemic: Analysis of the Virus Watch prospective cohort study	2022		United Kingdom	HIC	Beale et al.	a.hayward@ucl.ac.uk	No	Proximity-based	Close contacts at work (face-to-face contact within 1 m, spending more than 15 min within 2 m)	Longitudinal	Prospective	Household	No / not reported	Self-reported	Non-paper based	Non-probability sampling	Multi-stage	Convenience sampling	Not reported	Non nationwide	General community setting	Working adults of at least 16 years and over	4616	Not applicable / not reported	2021	11/2020 - 11/2021

### Sheet: PubMed_ISI_NL
No	Type	Year	Title	Relevancy (Title)	Relevancy (Abstract)	Relevancy (full-text)
1	Dataset	2025	??le-de-France synthetic population and activity-travel diaries for contact network estimation	N	N
2	Journal Article	2025	(How) did self-rated health status shape Internet use among older adults during the COVID-19 pandemic in Germany?	N	N
3	Dataset	2020	(Restricted) Police-Public Contact Survey	N	N
4	Dataset	2024	(Restricted) Police-Public Contact Survey	N	N
5	Journal Article	2021	[Changes in sexual interests and experiences during the COVID-19 pandemic - A qualitative content analysis]	N	N
6	Journal Article	2024	[Characterization of injuries among elite football players during a sports season in Burkina Faso: the 2019-2020 sports season]	N	N
7	Journal Article	2021	[Combined use of serologic markers and spatial analysis for epidemiological surveillance of leprosyUso conjunto de los marcadores serológicos y del análisis espacial en la vigilancia epidemiológica de la lepra]	N	N
8	Journal Article	2022	[Comparative analysis on prevalence of tobacco and e-cigarettes uses in junior middle school students in Shanghai, 2013 and 2019]	N	N
9	Journal Article	2022	[CONFAMI study: Effects of home confinement during the COVID-19 epidemic on the lives of children and their families]	N	N
10	Journal Article	2022	[Consequences of the COVID-19 measures for wellbeing aspects of long-term care residents]	N	N
11	Journal Article	2022	[Covid-19 protections and social life limitations in nursing homes - Analysis of prescriptions and survey data]	N	N
12	Journal Article	2024	[Development and evaluation of reliability and validity of Japanese version of Positive Solitude Scale]	N	N
13	Journal Article	2021	[Discharge management in pediatric and adolescent psychiatry : Expectations and realities from the parental perspective]	N	N
14	Journal Article	2024	[Expectations and Perceptions of Medical Rehabilitation in Times of Pandemic from the Perspective of Individuals in Need of Rehabilitation and Rehabilitation Patients - A Qualitative Study]	N	N
15	Journal Article	2022	[Household environment, living alone, and health-related quality of life during the COVID-19 lockdown in Germany]	N	N
16	Journal Article	2022	[Influence of social contacts on corona concerns in the nursing home population : Quantitative cross-sectional survey]	Y	Y	N
17	Journal Article	2025	[Influence of the COVID-19 pandemic on health-related digital inequalities]	N	N
18	Journal Article	2023	[Injuries in the First German Inline Skater Hockey League]	N	N
19	Journal Article	2020	[Interrupting the chains of transmission of COVID-19 in Italy: survey among the Prevention Departments]	N	N
20	Journal Article	2019	[Medical staff's exposure to solid particles and health impact survey]	N	N
21	Journal Article	2018	[Not Available]	N	N
22	Journal Article	2024	[Not Available]	N	N
23	Journal Article	2023	[Offers to prevent social isolation and loneliness in older people living in rural areas]	N	N
24	Journal Article	2021	[Online psychotherapy in times of the corona pandemic]	N	N
25	Journal Article	2022	[Perceived restrictions during the COVID-19 pandemic by older persons in Switzerland]	Y	N
26	Journal Article	2018	[Progress on the research of social contact pattern and infectious diseases transmission]	Y	N
27	Journal Article	2023	[Stigmatization of people living with HIV in health care services in Togo]	N	N
28	Journal Article	2023	[Student mental health under conditions of online university classes in the wake of the COVID-19 pandemic-quantitative and qualitative findings]	N	N
29	Journal Article	2023	[The Impact of the COVID-19 Pandemic on the Healthcare System and on the Mental Health of Primary Health Care Providers]	N	N
30	Journal Article	2018	[The importance of social relationships as a mechanism to improve the health and quality of life of the elderly, from an interdisciplinary perspective]	N	N
31	Journal Article	2025	[Ultimately, you are on your own." A qualitative analysis of barriers to health care from the perspective of patients with long COVID]"	N	N
32	Journal Article	2024	[Usage behavior related to the 9-Euro-ticket - impetus for psychiatric outpatients to increase activity and social contacts?]	N	N
33	Journal Article	2025	[Use of adjuvant treatment options in tobacco and nicotine counseling: results of an anonymous survey]	N	N
34	Journal Article	2022	[What to do about recurrent urinary tract infections]	N	N
35	Journal Article	2024	<i>AELITA</i> BY YAKOV PROTAZANOV: MARS AS A COMPONENT OF THE UNCONSCIOUS OF THE 1920s' INTELLECTUAL CHARACTER	N	N
36	Journal Article	2022	<i>Cop Wisdom</i> and the Democratic Consequences of Citizen-State Interactions	N	N
37	Journal Article	2021	<i>IoTouch</i>: whole-body tactile sensing technology toward the tele-touch	N	N
38	Journal Article	2022	<i>Strengthening of the link between the EBDI and the graduates of the Library Science and Information Management career at the National University</i>	N	N
39	Thesis	2023	<strong>Developing Deaf Voices:</strong> Understanding the Role of Emerging Deaf Identity on Political Engagement Regarding Issues of Accessibility	N	N
40	Dataset	2021	2016 Latino Immigrant National Election Study (LINES), United States	N	N
41	Dataset	2021	2016-2017 Latino Immigrant National Election Study (LINES) version 1.0	N	N
42	Conference Proceedings	2018	3D Digital Documentation of a Cultural Heritage Site Using Terrestrial Laser Scanner-A Case Study	N	N
43	Journal Article	2024	3D Free Interface Multiple Wave Prediction Based on Kirchhoff Demigration	N	N
44	Journal Article	2022	A biopsychosocial model of severe fear of COVID-19	N	N
45	Journal Article	2024	A brief but comprehensive three-item social connectedness screener for use in social risk assessment tools	N	N
46	Journal Article	2021	A brutal disadvantage for my wife living with dementia That has set us back years": Results of a quantitative survey of caring relatives of people living with dementia during the Covid-19 pandemic in Germany"	N	N
47	Journal Article	2018	A cohort analysis of subjective wellbeing and ageing: heading towards a midlife crisis?	N	N
48	Journal Article	2023	A comparative analysis of determinants, characteristics, and experiences of four daily trip types	N	N
49	Journal Article	2025	A Comparison of Los Angeles County Health Survey Outcomes After Transitioning From Telephone to a Primarily Web-Based, Self-Administration Data Collection Mode	N	N
50	Conference Proceedings	2021	A Comparison of Novel Representations for Evolving Epidemic Networks	N	N
51	Journal Article	2020	A comprehensive assessment of personality traits and psychosocial functioning in parents with bipolar disorder and their intimate partners	N	N
52	Journal Article	2020	A Comprehensive Survey of Enabling and Emerging Technologies for Social Distancing-Part I: Fundamentals and Enabling Technologies	N	N
53	Journal Article	2023	A Countryside Literati’s Boundary : The Connection between Yean, Yeongju, and Bonghwa in 17th Century Joseon Korea	N	N
54	Journal Article	2019	A critical period for faces: Other-race face recognition is improved by childhood but not adult social contact	N	N
55	Journal Article	2021	A cross-sectional study measuring contact patterns using diaries in an urban and a rural community in South Africa, 2018	Y	Y	Y
56	Journal Article	2024	A cross-sectional study of the relationship between daily social contact features and the prevalence of common mental disorders in Taiwan, 2000-2015	Y	Y	N
57	Journal Article	2020	A cross-sectional study to determine factors affecting dental and medical students' preference for virtual learning during the COVID-19 outbreak	N	N
58	Journal Article	2023	A cross-sectional survey of climate and COVID-19 crises in young people in Indian slums: context, psychological responses, and agency	N	N
59	Thesis	2025	A Cryptic Natural History: Unmasking the Role of Viruses, Movement, and Environmental Context in the Baltimore Checkerspot Butterfly and Associated Lepidopterans	N	N
60	Journal Article	2023	A daily diary study into the effects on mental health of COVID-19 pandemic-related behaviors	Y	Y	Y
61	Journal Article	2021	A data analytics framework for the application of pedestrian dynamics to public health	N	N
62	Journal Article	2021	A data-driven model for COVID-19 pandemic - Evolution of the attack rate and prognosis for Brazil	Y	Y	N
63	Journal Article	2022	A fine-scale analysis reveals microgeographic hotspots maximizing infection rate between a parasite and its fish host	N	N
64	Thesis	2024	A Forever Shift or Just a Blip? Gauging the Impact of Pandemic Induced Flexibility on Activity Patterns, Spatial Habits, and Schedule Habits	N	N
65	Journal Article	2021	A framework for surveillance of emerging pathogens at the human-animal interface: Pigs and coronaviruses as a case study	N	N
66	Journal Article	2020	A gender comparison of motivations for seeking leadership positions among gastroenterologists	N	N
67	Journal Article	2019	A Healthy Lifestyle in Old Age and Prospective Change in Four Domains of Functioning	N	N
68	Journal Article	2025	A holistic profile for cancer-related fatigue for women with breast cancer - a qualitative study	N	N
69	Journal Article	2021	A huggable device can reduce the stress of calling an unfamiliar person on the phone for individuals with ASD	N	N
70	Journal Article	2025	A large outbreak of invasive Group B Streptococcus Sequence Type 283 infection linked to physical contact of freshwater fish	N	N
71	Journal Article	2022	A longitudinal investigation of posttraumatic growth and its associated factors among head and neck cancer survivors	N	N
72	Journal Article	2021	A longitudinal study monitoring the quality of life in a national cohort of older adults in Chile before and during the COVID-19 outbreak	N	N
73	Journal Article	2021	A Longitudinal Study of Cultural Identity Shifts and Social Contact of Postgraduate Student Sojourners at a British University	Y	N
74	Journal Article	2024	A Machine Learning Model for Identifying Sexual Health Influencers to Promote the Secondary Distribution of HIV Self-Testing Among Gay, Bisexual, and Other Men Who Have Sex With Men in China: Quasi-Experimental Study	N	N
75	Journal Article	2022	A Method for Analysis of Spatial Uncertainty in Image Based Surface Velocimetry	N	N
76	Journal Article	2022	A mixed methods analysis of participation in a social contact survey	Y	N
77	Journal Article	2018	A mixed methods case study exploring the impact of membership of a multi-activity, multicentre community group on social wellbeing of older adults	N	N
78	Journal Article	2023	A mixed-method approach to determining contact matrices in the Cox's Bazar refugee settlement	N	N
79	Journal Article	2025	A multi-generational approach to introducing technologies for assessing and supporting cognitive health in a rural, underresourced setting	N	N
80	Journal Article	2021	A multi-institutional study of patient-derived gender-based discrimination experienced by resident physicians	N	N
81	Journal Article	2024	A multidimensional investigation of social support for transgender and nonbinary people and its impacts on health and well-being: Measurement development using community engagement	N	N
82	Journal Article	2022	A Multimodal Approach to Human Safety in Collaborative Robotic Workcells	N	N
83	Journal Article	2020	A nation-wide survey on emotional and psychological impacts of COVID-19 social distancing	N	N
84	Journal Article	2025	A national survey of gendered grouping practices in secondary school physical education in England	N	N
85	Journal Article	2021	A new career in a new town. Job search methods and regional mobility of unemployed workers	N	N
86	Journal Article	2022	A New Perspective on the Quality of Life of Children with Glycogen Storage Diseases	N	N
87	Journal Article	2024	A Non-Markovian Model to Assess Contact Tracing for the Containment of COVID-19	N	N
88	Journal Article	2022	A novel ANN-RDT approach for damage detection of a composite panel employing contact and non-contact measuring data	N	N
89	Journal Article	2021	A novel approach for evaluating contact patterns and risk mitigation strategies for COVID-19 in English primary schools with application of structured expert judgement	Y	Y	Y
90	Journal Article	2021	A pilot study investigating the social contact patterns of Korean elderly	Y	Y	Y
91	Thesis	2023	A Ponte : O Animal de Companhia Como Facilitador do Contacto e Interação Social da População IdosaThe Bridge: Companion Animals as Facilitators of Social Contact and Interaction for the Elderly	N	N
92	Journal Article	2023	A Prospective Study of Mucosal Sparing Radiation Therapy in Resected Oropharyngeal Cancer Patients	N	N
93	Journal Article	2022	A Prospective Study to Evaluate the Impact of Cancer Directed Treatment on Quality of Life in Head and Neck Cancer Patients	N	N
94	Journal Article	2023	A psychosocial pathway to paranoia: The interplay between social connectedness and self-esteem	N	N
95	Journal Article	2022	A Qualitative Investigation of Older Adults' Conceptualization of Quality of Life and a Think-Aloud Content Validation of the EQ-5D-5L, SF-12v2, Warwick Edinburgh Mental Wellbeing Scale, and Office of National Statistics-4	N	N
96	Journal Article	2025	A quasi-experimental evaluation of RADAR: response awareness, de-escalation, and referral for people with behavioral health issues	N	N
97	Journal Article	2018	A randomised controlled trial of repeated filmed social contact on reducing mental illness-related stigma in young adults	N	N
98	Journal Article	2021	A Retrospective Study of Early vs. Late Virus Detection and Depopulation on Egg Laying Chicken Farms Infected with Highly Pathogenic Avian Influenza Virus During the 2015 H5N2 Outbreak in the United States	N	N
99	Thesis	2021	A Retrospective Study on Transmissible Diseases Among Wildlife, Domestic Livestock and Humans in the Wildlife/Livestock/Human Interface of the Mahikeng Game Reserve and Its Surrounding Areas	N	N
100	Journal Article	2024	A SARS-CoV-2 outbreak in a public order and safety training facility in England, June 2021	N	N
101	Journal Article	2021	A sense of health and coherence in young rural schoolchildren in Sweden	N	N
102	Journal Article	2021	A seroprevalence study of Covid 19 antibody after 1st wave of the pandemic in South Andaman district, India	N	N
103	Journal Article	2020	A short, animated video to improve good COVID-19 hygiene practices: a structured summary of a study protocol for a randomized controlled trial	N	N
104	Journal Article	2022	A social exclusion perspective on loneliness in older adults in the Nordic countries	N	N
105	Journal Article	2023	A Social Exergame Intervention to Promote Physical Activity, Social Support, and Well-Being in Family Caregivers	N	N
106	Journal Article	2022	A social networks-driven approach to understand the unique alcohol mixing patterns of tuberculosis patients: reporting methods and findings from a high TB-burden setting	N	N
107	Journal Article	2024	A spatial matrix factorization method to characterize ecological assemblages as a mixture of unobserved sources: An application to fish eDNA surveys	N	N
108	Thesis	2019	A Study of Saudi Teachers’ and Students’ Attitudes Toward The Use of ESP at A Saudi Military Academy	N	N
109	Thesis	2023	A Study on Activation Through Motivation of Evangelism Ministry Teams: the Case of Bundang Global Mission Church	N	N
110	Journal Article	2022	A Study on Common Use Spaces in Apartment Complexes for Community Vitality - A Case Study on Dongtan 2 Newtown	N	N
111	Journal Article	2023	A Study on Internet and Gaming Addiction, Hikikomori Trait and Insomnia Status among Medical Undergraduates at one of Cities of Western India	N	N
112	Journal Article	2021	A Study on Selected Aspects of the Quality of Life of People in Remission after Cancer Treatment with the use of the Individual in-depth Interview Technique	N	N
113	Journal Article	2022	A Study on Store and Customer Characteristics in Unmanned Convenience Store	N	N
114	Journal Article	2022	A Study on the Perception about Crime Safety Environment in University Dormitories according to the Community Awareness	N	N
115	Journal Article	2025	A Study on User Experience of Wearable Compressive Tactile Stimulation	N	N
116	Journal Article	2021	A survey of national ethics and bioethics committees	N	N
117	Journal Article	2019	A Survey of Teleceptive Sensing for Wearable Assistive Robotic Devices	N	N
118	Journal Article	2024	A survey of vision-based condition monitoring methods using deep learning: A synthetic fiber rope perspective	N	N
119	Journal Article	2021	A Survey on Centrality Metrics and Their Network Resilience Analysis	N	N
120	Thesis	2019	A Survey on the Pain Threshold and Its Use in Robotics Safety Standards	N	N
121	Journal Article	2019	A Systematic Review of Social Contact Surveys to Inform Transmission Models of Close-contact Infections	N	N
122	Dataset	2021	A trait-based framework for predicting foodborne pathogen risk from wild birds	N	N
123	Dataset	2023	AAPOR definitions and equations	N	N
124	Journal Article	2022	Ability to initiate relationships and sense of loneliness mediate the relationship between low self-esteem and excessive internet use	N	N
125	Thesis	2021	Abusive Supervision and Subordinate Characteristics: A Relative Importance Analysis	N	N
126	Journal Article	2021	Abuso sexual temprano y su impacto en el bienestar actual del adulto	N	N
127	Journal Article	2022	Accelerometer-Assessed Physical Activity and Cognitive Performance among European Adults Aged 50+: The Mediating Effects of Social Contacts and Depressive Symptoms	N	N
128	Journal Article	2025	Acceptability and Feasibility of a Social Contact Based Intervention for Reduction of Public Stigma Against Persons With Opioid Use Disorder	N	N
129	Journal Article	2023	Acceptability, usability and feasibility of experienced sampling method in chronic secondary pain syndromes	N	N
130	Journal Article	2020	Acceptance Based Telephone Support Around the Time of Transition to Secondary Progressive Multiple Sclerosis : a Feasibility Randomised Controlled Trial	N	N
131	Patent		Acoustic panel for suppressing ambient noise such as reflected noise, has an acoustic fabric face sheet attached to mesh layer and configured such that face sheet is visually exposed during use of acoustic panel	N	N
132	Patent		Acoustical baffle of information handling system e.g. personal computer, has retaining mesh which is in physical contact with acoustic foam, and retaining mesh which holds acoustic foam within acoustical baffle	N	N
133	Journal Article	2021	Actions Speak Louder Than Words: Workplace Social Relations and Worksite Health Promotion Use	N	N
134	Thesis	2023	Active Aging and Social Participation of Older Adults in Nursing Home	N	N
135	Journal Article	2023	Active and Healthy Confinement: Care Recommendations on Activity, Sleep and Relationships	N	N
136	Journal Article	2023	Activities and social contact as antecedents to sleep onset time in U.S. adolescents	N	N
137	Journal Article	2019	Acute Stage Longitudinal Change of Quality of Life from Pre- to 3 Months after Surgical Treatment in Head and Neck Cancer Patients	N	N
138	Journal Article	2023	Adaptation strategies of the population of the Republic of Tuva: The problematic field of research and expert opinions	N	N
139	Journal Article	2022	Adapting and Validating the Sexual Experiences Questionnaire to Study Sexual Harassment Among University Women in Jordan	N	N
140	Journal Article	2020	Adapting to online teaching during COVID-19 school closure: teacher education and teacher competence effects among early career teachers in Germany	N	N
141	Journal Article	2021	Adapting to Uncertainty: A Mixed-Method Study on the Effects of the COVID-19 Pandemic on Expectant and Postpartum Women and Men	N	N
142	Dataset	2021	Additional file 1 of A cross-sectional study measuring contact patterns using diaries in an urban and a rural community in South Africa, 2018	N	N
143	Dataset	2025	Additional file 1 of Social contact patterns in South Korea: an analysis of a survey conducted in 2023-2024	N	N
144	Dataset	2021	Additional file 2 of Influenza vaccination should have no border: cost-effectiveness of cross-border subsidy	N	N
145	Dataset	2019	Additional file 4: of Quantifying heterogeneous contact patterns in Japan: a social contact survey	N	N
146	Dataset	2021	Additional file 5 of A cross-sectional study measuring contact patterns using diaries in an urban and a rural community in South Africa, 2018	N	N
147	Dataset	2021	Additional file 5 of Individual social contact data and population mobility data as early markers of SARS-CoV-2 transmission dynamics during the first wave in Germanyan analysis based on the COVIMOD study	N	N
148	Dataset	2022	Additional file 6 of Characterising social contacts under COVID-19 control measures in Africa	N	N
149	Journal Article	2018	Addressing loneliness and isolation in retirement housing	N	N
150	Journal Article	2025	Addressing survey fatigue bias in longitudinal social contact studies to improve pandemic preparedness	Y	N
151	Journal Article	2020	Adherence to physical contact restriction measures and the spread of COVID-19 in Brazil	N	N
152	Journal Article	2021	Adhering to COVID-19 health guidelines: Examining demographic and psychological predictors of adherence	N	N
153	Patent		Adjustable solar plate fixing bracket, has supporting frame connected with main frame through rotating shaft, where side of main frame is equipped with adjusting mechanism, and connecting frame whose upper end is fixed with supporting frame	N	N
154	Journal Article	2018	Adjusting for selective non-participation with re-contact data in the FINRISK 2012 survey	N	N
155	Dataset	2023	Adjustments on marginal social contact intensities	N	N
156	Journal Article	2025	Adolescent mental well-being in time of crises: The role of social and residential contexts	N	N
157	Journal Article	2020	Adolescents' health literacy, health protective measures, and health-related quality of life during the Covid-19 pandemic	N	N
158	Journal Article	2023	Adolescents' self-reported health status, behaviours and health issues addressed during routine school doctor consultations in Switzerland: an observational study	N	N
159	Conference Proceedings	2022	Adoption of a COVID-19 Contact Tracing App Among Older Internet Users in Finland	N	N
160	Journal Article	2019	Adult attachment style and lateral preferences in physical proximity	N	N
161	Dataset	2020	Adult mental health during the covid-19 pandemic - Results from the CORONA HEALTH App Study	N	N
162	Journal Article	2022	Adults With Hearing Loss Demonstrate Resilience During COVID-19 Pandemic: Applications for Postpandemic Services	N	N
163	Journal Article	2019	Advance Letters in a Telephone Survey on Domestic Violence: Effect on Unit Nonresponse and Reporting	N	N
164	Journal Article	2024	Advancing Indoor Epidemiological Surveillance: Integrating Real-Time Object Detection and Spatial Analysis for Precise Contact Rate Analysis and Enhanced Public Health Strategies	N	N
165	Journal Article	2021	Advancing research to eliminate mental illness stigma: an interventional study to improve community attitudes towards depression among University students in Singapore	N	N
166	Patent		Advertisement frame transaction support system for supporting transaction of advertisement frame, has calculation unit that calculates degree of contact of advertisement to be submitted to advertisement frame to target segment as common index	N	N
167	Journal Article	2024	Affect-based dimensions of trust: a study of buyer-supplier relationships in Thai manufacturing	N	N
168	Journal Article	2023	Affectionate touch and diurnal oxytocin levels: An ecological momentary assessment study	N	N
169	Journal Article	2022	Affective Experience and Regulation via Sleep, Touch, and Sleep-Touch" Among Couples"	N	N
170	Journal Article	2021	Affective neuroscience of loneliness: Impacts on health and wellbeing	N	N
171	Journal Article	2020	Age and Gender Differences in Social Network Composition and Social Support Among Older Rural South Africans: Findings From the HAALSI Study	Y	N
172	Journal Article	2018	Age difference between heterosexual partners in Britain: Implications for the spread of Chlamydia trachomatis	N	N
173	Journal Article	2020	Age profile of susceptibility, mixing, and social distancing shape the dynamics of the novel coronavirus disease 2019 outbreak in China	Y	N
174	Journal Article	2023	Age-Based Mixing and Condom Use Patterns in Opposite-Sex Adult Partnerships in Hong Kong	N	N
175	Journal Article	2022	Age-specific representations of social contact networks using egocentric survey data	Y	N
176	Journal Article	2020	Age-specific social mixing of school-aged children in a US setting using proximity detecting sensors and contact surveys	Y	Y	Y
177	Journal Article	2023	Age, Gender, and Disease as Determinants of Social Distancing: Germany as a Case Study	Y	N
178	Journal Article	2025	Ageing well in the urban environment: meeting the health and social needs of older Adults - study protocol for a prospective, longitudinal mixed-methods study	N	N
179	Journal Article	2022	Ageism, moral sensitivity and nursing students' intentions to work with older people-A cross-sectional study	N	N
180	Thesis	2023	Agent-Based and Contact Network Modeling Applications for <em>Escherichia coli</em> Transmission in Commercial Feedlot Settings	N	N
181	Journal Article	2024	Agent-Based Modelling of Mpox Infection Dynamics: Simulating Disease Transmission and Control Strategies	N	N
182	Journal Article	2018	Aggression towards the GP: can we profile the GP-victim? A cross-section survey among GPs	N	N
183	Journal Article	2022	Aggressive Behavior of Short-Finned Pilot Whales Towards Sperm Whales in the Gulf of California: Insight into Food Competition	N	N
184	Dataset	2020	Aggressive interactions between cavity nesting birds in SE QLD Australia	N	N
185	Journal Article	2024	Aging at Home: Housing Stock Perspectives in Guadalajara (Mexico)	N	N
186	Journal Article	2022	Aging during COVID-19 in Germany: a longitudinal analysis of psychosocial adaptation	N	N
187	Thesis	2023	Aktivno Starenje i Socijalna Participacija Korisnika Domova za Smeštaj i Negu Starih LicaActive Aging and Social Participation of Older Adults In Nursing Home	N	N
188	Journal Article	2020	Alcohol and Sexual Risk among American College Students Studying Abroad	N	N
189	Journal Article	2019	All work and no play? Antecedents of the leisure involvement of Taiwan expatriate managers in Mainland China	N	N
190	Journal Article	2022	All-digital training course in neurophysiology: lessons learned from the COVID-19 pandemic	N	N
191	Dataset	2019	ALLBUS/GGSS 2018 (Allgemeine Bevolkerungsumfrage der Sozialwissenschaften/German General Social Survey 2018)	N	N
192	Journal Article	2021	Alone but not lonely: The relationship between COVID-19 social factors, loneliness, depression, and suicidal ideation	N	N
193	Journal Article	2019	Alternatives to Aging Alone?: Kinlessness" and the Importance of Friends Across European Contexts"	N	N
194	Patent		Amplitude attribute data acquisition method for predicting carbonate rock reservoir, involves performing data fusion to each portion of two-dimensional seismic data corresponding to	N	N
195	Dataset	2025	An Abundant Mutualist Can Protect Corals From Multiple Stressors	N	N
196	Journal Article	2018	An Analysis of Interviewer Travel and Field Outcomes in Two Field Surveys	N	N
197	Journal Article	2020	An Anti-Stigma Course for Occupational Therapy Students in Taiwan: Development and Pilot Testing	N	N
198	Journal Article	2021	An Augmented Reality Device for Remote Supervision of Ultrasound Examinations in International Exercise Science Projects: Usability Study	N	N
199	Journal Article	2020	An ecological momentary intervention incorporating personalised feedback to improve symptoms and social functioning in schizophrenia spectrum disorders	N	N
200	Conference Proceedings	2021	An Effective Use of Synthetic Aperture Radar Imaging Technique Over Optical Remote Sensing and Real Aperture Radar for Mapping of Earth Surface Features	N	N
201	Journal Article	2019	An Empirical Study on Competitive Crowdsource Software Development: Motivating aim inhibiting Factors	N	N
202	Dataset	2021	An epidemiological Study to Assess Household Transmission & Associated Risk Factors for COVID-19 Disease amongst Residents of Delhi, India	N	N
203	Journal Article	2021	An Evaluation of the Influence of Livestock Movements on the Transmission, Spread and Persistence of Infectious Diseases in Northern Tanzania	N	N
204	Journal Article	2021	An Exploration of the Commitment to Home Culture and Home Cultural Groups of Chinese International Students in British Higher Education	N	N
205	Journal Article	2025	An exploration of the Koineization of hybrid accents in Taiwanese Hokkien	N	N
206	Journal Article	2024	An Exploratory Mixed-method Descriptive Analysis of Youth Coping during the First Wave of the COVID-19 Pandemic in Quebec	N	N
207	Thesis	2022	An Exploratory Study of Healthcare Recommendations for Overcoming Reservations Towards Telemedicine Held by Medical Providers	N	N
208	Journal Article	2022	An exploratory study on the work from home for the first time by school teachers during covid-19 pandemic	N	N
209	Journal Article	2024	An Improved Ambiguity Echo Separation Strategy for Multichannel SAR Based on Independent Component Analysis	N	N
210	Journal Article	2021	AN IMPROVED STRATEGY TO ESTIMATE THE RARE SENSITIVE PARAMETER UNDER POISSON DISTRIBUTION BY USING TWO-STAGE UNRELATED QUESTION RRT MODEL	N	N
211	Journal Article	2021	An Infant Carrier Intervention and Breastfeeding Duration: A Randomized Controlled Trial	N	N
212	Journal Article	2023	An innovative and sustainable polydimethylsiloxane (PDMS) cooling system to enhance the heat transfer efficiency and lifetime of photovoltaic panels	N	N
213	Journal Article	2018	An integrated multiscale approach for characterization of rock masses subjected to tunnel excavation	N	N
214	Journal Article	2024	An international survey on retinopathy of prematurity practice patterns during the COVID-19 pandemic and lessons for future management	N	N
215	Journal Article	2022	An intervention to promote self-management, independence and self-efficacy in people with early-stage dementia: the Journeying through Dementia RCT	N	N
216	Journal Article	2020	An Investigation of Human-Mosquito Contact Using Surveys and Its Application in Assessing Dengue Viral Transmission Risk	N	N
217	Journal Article	2023	An investigation of simulated and real touch on feelings of loneliness	N	N
218	Journal Article	2021	An N-of-1 study of daily alcohol consumption following minimum unit pricing implementation in Scotland	N	N
219	Journal Article	2022	An Online Survey on the Perception of Mediated Social Touch Interaction and Device Design	N	N
220	Journal Article	2021	Analysing the impact of the COVID-19 outbreak on everyday travel behaviour in Germany and potential implications for future travel patterns	N	N
221	Conference Proceedings	2023	Analysis of Behavior Characteristics of Young Females' Travel Safety and Countermeasures Prospect Study	N	N
222	Journal Article	2021	Analysis of COVID-19 using BEEPmbp software	N	N
223	Dataset	2023	ANALYSIS OF HOW THE SOCIAL CONTACTS SEX PREDICT SELF-CONCEPT AS A SOCIALLY ENGAGED PERSON AND SOCIAL PARTICIPATION IN YOUNG PEOPLE	N	N
224	Journal Article	2023	Analysis of serological surveys of antibodies to SARS-CoV-2 in the United States to estimate parameters needed for transmission modeling and to evaluate and improve the accuracy of predictions	N	N
225	Conference Proceedings	2022	Analysis of Sexual Abuse of Children Online and CAM Investigations in Finland	N	N
226	Dataset	2023	Analysis of simulated sub-clonal mixing patterns for varying sub-clonal dynamics	N	N
227	Journal Article	2022	Analysis of supplemental wildlife feeding in Mississippi and environmental gastrointestinal parasite load	N	N
228	Journal Article	2019	Analysis of the Influencing Factors of Carpooling Schemes	N	N
229	Thesis	2022	Analysis of the Opinion of Kaunas City Ambulance Station Employees In Case of Mobilization for Emergency Work	N	N
230	Journal Article	2021	Analysis, Prediction, and Control of Epidemics: A Survey from Scalar to Dynamic Network Models	N	N
231	Journal Article	2025	Analyzing Satellite Imagery to Target Tuberculosis Control Interventions in Densely Urbanized Areas of Kigali, Rwanda: Cross-Sectional Pilot Study	N	N
232	Journal Article	2021	Analyzing the demographic, spatial, and temporal factors influencing social contact patterns in U.S. and implications for infectious disease spread	N	N
233	Dataset	2025	Angular power spectra and mixing matrices	N	N
234	Thesis	2025	Animal Welfare and Production in Conventional and Cow-Calf Contact Dairy Systems in Ireland	N	N
235	Dataset	2022	Annual mixing proportions of the Baltic cod stocks in SD 24	N	N
236	Journal Article	2025	Anomic Experiences in Anomic Social Conditions: Polish Youth During the Pandemic in the Light of Memoirs	N	N
237	Dataset	2021	Anonymized minimal data set	N	N
238	Journal Article	2022	Antecedents and Consequence of Abusive Supervision: Moral Identity, Perceived Job Insecurity and Counterproductive Work Behavior	N	N
239	Journal Article	2023	Antecedents and consequences of telecommuting on public organizations in Iran: the case of west Azerbaijan province	N	N
240	Journal Article	2025	Anxiety and depression in cancer patients and survivors in the context of restrictions in contact and oncological care during the COVID-19 pandemic	N	N
241	Journal Article	2023	Anxiety and fear of COVID-19 in the UK general population: A cross-sectional study	N	N
242	Journal Article	2022	Anxiety and loneliness among older people living in residential care facilities or receiving home care services in Sweden during the COVID-19 pandemic: a national cross-sectional study	N	N
243	Thesis	2020	Anxious-ambivalent Attachment Style and Cyberbullying Victims Among Young Adults: The Moderator Effect of Problematic Internet Use	N	N
244	Patent		APPARATUS FOR DETECTING AND DETERMINING INTENSITY OF CORONA DISCHARGE AND ACCOMPANYING OVERHEATING OF INVESTIGATED REGION/OBJECT	N	N
245	Patent		Apparatus for solar photovoltaic panel cooling, has liquid reservoir that is placed at position higher than operational top end of liquid absorbent material to assist flow of liquid from liquid reservoir into liquid absorbent material through gravity	N	N
246	Dataset	2024	Apparent structural changes in contact patterns during COVID-19 were driven by survey design and long-term demographic trends	N	N
247	Dataset	2021	Appendix	N	N
248	Journal Article	2022	Application of a Hybrid Multi-Criterion Decision-Making Model for Evaluation and Improvement of Nurses' Job Satisfaction	N	N
249	Journal Article	2023	Application of oral fluid HIV rapid test and influencing factors among men who have sex with men in Shenzhen city	N	N
250	Journal Article	2021	Application of telemedicine video visits in a maternal-fetal medicine practice at the epicenter of the COVID-19 pandemic	N	N
251	Journal Article	2021	Applications of Haptic Technology, Virtual Reality, and Artificial Intelligence in Medical Training During the COVID-19 Pandemic	N	N
252	Journal Article	2021	Approach of Pavement Surface Layer Degradation Caused by Tire Contact Using Semi-Analytical Model	N	N
253	Journal Article	2019	Are attitudes determined by location? Differences in perceptions of asylum seekers between residents of two Zagreb neighbourhoods	N	N
254	Journal Article	2022	Are COVID-19's restrictive measures associated with people's quality of life and the prevalence of anxiety and depression in Kinshasa in the Democratic Republic of Congo?	N	N
255	Journal Article	2022	Are healthcare workers particularly vulnerable to loneliness? The role of social relationships and mental well-being during the COVID-19 pandemic	N	N
256	Journal Article	2020	Are People Experiencing the 'Pains of Imprisonment' During the COVID-19 Lockdown?	N	N
257	Journal Article	2025	Are There Three Subtypes of Social Distancing? A Longitudinal Investigation of Physical Distancing, Social Contact Limitations, and Emotional Distancing	N	N
258	Conference Proceedings	2023	Are we ready to adopt facial recognition payment system?: The perspective of Cognitive Appraisal Theory	N	N
259	Journal Article	2023	Areas of Concern and Support among the Austrian General Population: A Qualitative Content Analytic Mapping of the Shift between Winter 2020/21 and Spring 2022	N	N
260	Journal Article	2023	Art students' interaction and engagement: the mediating roles of collaborative learning and actual use of Social Media affect academic performance	N	N
261	Journal Article	2024	Artists' satisfaction with telerehabilitation in physiotherapy during the COVID-19 pandemic: A cross-sectional study	N	N
262	Thesis	2023	Assédio Moral: Análise da Perspetiva dos Trabalhadores dos Municípios do Distrito de BragançaMoral Harassment: Analysis of the Perspective of Workers in Municipalities in the District of Bragança	N	N
263	Journal Article	2022	Assembly and architecture of the type III secretion sorting platform	N	N
264	Journal Article	2024	Assessing COVID-19 knowledge, attitudes, and practices among hospital employees: identifying sociodemographic determinants for improved public health strategies	N	N
265	Journal Article	2021	Assessing intrastate shipments from interstate data and expert opinion	N	N
266	Thesis	2019	Assessing Optimal Intervention Targets for Respiratory Infections in Structured Populations	N	N
267	Journal Article	2020	Assessing recovery-relate d b ehaviors, emotions, and cognitions among members of alcoholics anonymous over 7 days: Quantitative daily diary data	N	N
268	Journal Article	2019	Assessing research trends related to Sustainable Development Goals: local and global issues	N	N
269	Journal Article	2024	Assessing Response Rates and Sleep Disorder Prevalence: Insights from a Propranolol Treatment Study for Infantile Haemangiomas	N	N
270	Journal Article	2025	Assessing the impact of disease incidence and immunization on the resilience of complex networks during epidemics	N	N
271	Journal Article	2020	Assessing the Impact of the COVID-19 Pandemic in Spain: Large-Scale, Online, Self-Reported Population Survey	N	N
272	Journal Article	2021	Assessing the interplay between travel patterns and SARS-CoV-2 outbreak in realistic urban setting	N	N
273	Journal Article	2024	Assessing the prevalence and knowledge of anabolic steroid use in male athletes in Al Madina Al Munawara, Saudi Arabia	N	N
274	Journal Article	2024	Assessing the Quality of Postoperative Recovery: A Guide for Making Adjustments in Anesthesia Delivery	N	N
275	Journal Article	2018	Assessing the relative importance of correlates of loneliness in later life. Gaining insight using recursive partitioning	N	N
276	Journal Article	2021	Assessing the Role of Daily Activities and Mobility in the Spread of COVID-19 in Montreal With an Agent-Based Approach	N	N
277	Journal Article	2025	Assessment of anxiety and fear of COVID-19 in the prison population: Psychometric properties of the AMICO_Inmates scale	N	N
278	Journal Article	2021	Assessment of awareness and hygiene practices regarding COVID-19 among adults in Gaza, Palestine	N	N
279	Journal Article	2021	Assessment of depressive symptoms in patients with COVID-19 during the second wave of epidemic in Myanmar: A cross-sectional single-center study	N	N
280	Thesis	2022	Assessment of Eating Habits, Nutritional Status and Depression of Elderly People During the Covid-19 Pandemic	N	N
281	Journal Article	2024	Assessment of quality of life in patients with locally advanced head and neck cancer who received concurrent chemoradiotherapy	N	N
282	Journal Article	2024	Assessment of speech perception: A survey of speech-language-hearing therapists on their most frequent practices	N	N
283	Journal Article	2024	Assessment of the Attitude, Anxiety Episodes and Perceived Psychological Impact of the Pandemic on Medical Undergraduate Students - a Retrospective Study	N	N
284	Thesis	2022	Assessment of the Effects of Confinement on Mental Health and the Use of Anxiolytics and Antidepressants in Students at the University of Beira Interior Professional Experience in Research and Community Pharmacy	N	N
285	Journal Article	2021	Assessment of the physical and emotional health concerning the students' physical activity during the COVID-19 pandemic	N	N
286	Journal Article	2022	Assistive Relief Tool for Early Childhood and Special Psychological Symptom Groups during the Pandemic: Clothing Design Based on the Virtual Contact Principle	N	N
287	Dataset	2022	Associated data for A mixed methods analysis of participation in social contact surveys""	N	N
288	Journal Article	2022	Association between Adult Height and Subjective Cognitive Decline in a Korean Nationwide Survey	N	N
289	Journal Article	2022	Association between close interpersonal contact and vaccine hesitancy: Findings from a population-based survey in Canada	Y	Y	N
290	Journal Article	2025	Association between different types of smoking and first sexual behavior in adolescents: Survey data from South Korea	N	N
291	Journal Article	2024	Association Between Knowledge, Attitude, Social Contact and Social Distance Practices with Regard to the LGBT Community Among Heterosexual Individuals Living in the Punjab State of India	Y	N
292	Journal Article	2020	Association between racial discrimination and health-related quality of life and the impact of social relationships	N	N
293	Journal Article	2024	Association between social contact and depression among the Korean 19-34 young population using the Korean Community Health Survey (KCHS)	Y	N
294	Journal Article	2025	Association between social exclusion and loneliness among older adults in Europe	N	N
295	Journal Article	2021	Association Between Time Spent With Family and Loneliness Among Japanese Workers During the COVID-19 Pandemic: A Cross-Sectional Study	N	N
296	Journal Article	2024	Association between willingness to participate in physical and social activities and loneliness in older adults: A stratified analysis by social isolation status	N	N
297	Journal Article	2022	Association between workplace and mental health and its mechanisms during COVID-19 pandemic: A cross-sectional, population-based, multi-country study	N	N
298	Journal Article	2024	Association of Clinical, Biomechanical, and Psychosocial Factors with Smile Dynamics in Unilateral Cleft Lip: A Multicenter Observational Study	N	N
299	Journal Article	2024	Association of Neuroticism Personality According to the Degree of Social Contact with Incident Dementia	N	N
300	Journal Article	2023	Association of nutrition management status, frailty, and social contact frequency with life satisfaction in older adults: A moderated mediation model	N	N
301	Journal Article	2022	Association of pneumococcal carriage in infants with the risk of carriage among their contacts in Nha Trang, Vietnam: A nested cross-sectional survey	Y	Y	Y
302	Journal Article	2023	Association of Sleep, Work Environment, and Work-Life Balance With Work Performance The Japanese Civil Servant Study	N	N
303	Journal Article	2019	Association of social contact with dementia and cognition: 28-year follow-up of the Whitehall II cohort study	Y	Y	N
304	Journal Article	2023	Association of social isolation with health status among community-dwelling Chinese older adults living with homecare services: a cross-sectional survey in Hong Kong	N	N
305	Journal Article	2023	Association of Social Isolation With Hospitalization and Nursing Home Entry Among Community-Dwelling Older Adults	N	N
306	Journal Article	2020	Association of social network factors with weight status and weight loss intentions among hispanic adults	N	N
307	Journal Article	2018	Associations among Elder Abuse, Depression and PTSD in South Korean Older Adults	N	N
308	Journal Article	2023	Associations between changes in social contact pattern and the mental health status of Chinese adults: cross-sectional findings	Y	Y	N
309	Journal Article	2020	Associations between ethnicity, social contact, and pneumococcal carriage three years post-PCV10 in Fiji	Y	Y	Y
310	Journal Article	2025	Associations between loneliness, disease activity and disease impact in inflammatory arthritis: a nationwide cross-sectional study among more than 12 000 patients	N	N
311	Journal Article	2022	Associations between markers of social functioning and depression and quality of life in survivors of head and neck cancer: Findings from the Head and Neck Cancer 5000 study	N	N
312	Journal Article	2020	Associations between occupational and social interaction factors and well-being among people with psychiatric disabilities living in supported housing in Sweden	N	N
313	Journal Article	2022	Associations Between Sexual Assault Victimization and Risky Drinking Within College Women's Personal Networks	N	N
314	Journal Article	2024	Associations between Social Contact, Sleep and Dietary Patterns among Children: A Cross-Sectional Study	Y	N
315	Journal Article	2023	Associations between social media use and loneliness in a cross-national population: do motives for social media use matter?	N	N
316	Journal Article	2023	Associations between the implementation of telework strategies and job performance: Moderating influences of boundary management preferences and telework experience	N	N
317	Journal Article	2021	Associations of Depressive Symptoms, COVID-19-Related Stressors, and Coping Strategies. A Comparison Between Cities and Towns in Germany	N	N
318	Journal Article	2020	Associations of family and social contact with health among Italian grandparents	Y	Y	N
319	Journal Article	2019	Associations of internet access with social integration, wellbeing and physical activity among adults in deprived communities: evidence from a household survey	N	N
320	Journal Article	2025	Associations of socioeconomic status and healthy lifestyle with patient satisfaction in patients following adult spinal deformity surgery	N	N
321	Journal Article	2022	Associations of Suicide Risk and Community Integration Among Patients With Treatment-Resistant Depression	N	N
322	Journal Article	2022	Assortative mixing in eastern spadefoot (<i>Scaphiopus holbrookii</i>) spatial networks is driven by landscape features	N	N
323	Journal Article	2021	Assortative social mixing and sex disparities in tuberculosis burden	Y	N
324	Journal Article	2022	At home or in hospital: Home treatment and mental health stigma	N	N
325	Thesis	2020	At the Edge of Zoonotic Spillover: Land Use, Human-Primate Contact, and Social Networks in Western Uganda	N	N
326	Journal Article	2022	At the Peak of the Second Wave of COVID-19, Did Millennials Show Different Emotional Responses from Older Adults?	N	N
327	Journal Article	2020	At-Risk Tackling Techniques in American Football	N	N
328	Journal Article	2023	Attachment, loneliness, and social connection as prospective predictors of suicidal ideation during the COVID-19 pandemic: A relational diathesis-stress experience sampling study	N	N
329	Journal Article	2021	Attack rate and the price of SARS-CoV-2 herd immunity in Brazil	N	N
330	Journal Article	2025	Attention-sensitive communication in 13-month-old infants from urban and rural areas in Mozambique: Influence of the recipient's behaviour and lifestyle	N	N
331	Journal Article	2019	Attitudes and experiences of psychological counselors on non-sexual physical contact in counseling	N	N
332	Journal Article	2025	Attitudes of Parents of Neurotypical Children Towards Inclusive Education in Cyprus and Greece	N	N
333	Journal Article	2020	Attitudes toward epilepsy in East Malaysia using the Public Attitudes Toward Epilepsy (PATE) scale	N	N
334	Journal Article	2019	Attitudes towards asylum seekers: Understanding differences between rural and urban areas	N	N
335	Journal Article	2022	Augmented reality for stroke rehabilitation during COVID-19	N	N
336	Journal Article	2022	Augmenting contact matrices with time-use data for fine-grained intervention modelling of disease dynamics: A modelling analysis	N	N
337	Dataset	2023	AURKB specifically regulates the fusion activity of the HIV envelope through the cytoplasmic tail domain of Env	N	N
338	Journal Article	2022	Austrian Students' Perceptions of Social Distancing and Their Emotional Experiences During Distance Learning Due to the COVID-19 Pandemic	N	N
339	Thesis	2022	Ausų Erkių Otodectes Cynotis Atvejų Analizė Tarp Naminių ir Benamių KačiųThe Case Analysis of ear Mites Otodectes Cynotis Among Domestic and Homeless Cats	N	N
340	Thesis	2023	Auswirkungen des Online-Unterrichts aus Anlass der COVID-19 Pandemie auf das Lernen in der Pharmakologie und Toxikologie und im Hinblick auf die Weiterentwicklung der Unterrichtsform Problem orientiertes Lernen: Eine Befragung der Studierenden und Tutor*innenImpact of Online Teaching Due to the COVID-19 Pandemic on Learning in Pharmacology and Toxicology and on the Further Development of Problem-Based Learning: A Survey of Students and Tutors	N	N
341	Patent		Automatic extracting method of unmanned aerial vehicle multi-view image rail line based on deep learning, involves performing linear fitting to pixel points, and connecting each obtained fitting track line in series to obtain final track line	N	N
342	Patent		Auxiliary mapping device for three-dimensional terrain, has connecting rod whose one end far away from screw sleeve is fixedly installed with clamping plate whose inner side is connected with outer side contact surveying instrument main body	N	N
343	Journal Article	2025	Availability is not enough, but visitation and usage matter: Assessing associations between natural environments and depressive and anxiety symptoms	N	N
344	Journal Article	2021	Availability of Illegal Drugs During the COVID-19 Pandemic in Western Germany	N	N
345	Dataset	2023	Average detection rates as relative abundance for 5 predators detected during a 2-week pre-survey and a 2-week period with a neonate decoy in place (2018)	N	N
346	Journal Article	2025	Avian malaria in wild birds within a tropical dry forest area in Guatemala	N	N
347	Journal Article	2024	Awareness about Dental Injuries Associated with Contact Sports and Use of Mouthguards in Young Trainees Playing Khokho, Kabaddi and Football in Bhubaneswar City: A Cross-sectional Study	N	N
348	Dataset	2024	Awareness of telerehabilitation and remote monitoring among college going students	N	N
349	Journal Article	2022	Awareness, attitude, and perceived anxiety about COVID-19 in the Iranian population: A cross-sectional questionnaire survey	N	N
350	Journal Article	2024	Back to school after the pandemic: Adjustment of Spanish children and adolescents	N	N
351	Dataset	2021	Background information on participants in Mukono Parish, Uganda	N	N
352	Journal Article	2022	Balancing Public & Economic Health in Japan during the COVID-19 Pandemic: A Descriptive Analysis	N	N
353	Dataset	2024	Ballabgarh Contact Mixing Dataset	N	N
354	Journal Article	2020	Barrel-shaped design of the forearm free flap for lower lip reconstruction: a pilot case-control study	N	N
355	Journal Article	2020	Barriers and facilitators of adherence to social distancing recommendations during COVID-19 among a large international sample of adults	N	N
356	Journal Article	2021	Barriers and facilitators to mood and confidence in pregnancy and early parenthood during COVID-19 in the UK: mixed-methods synthesis survey	N	N
357	Thesis	2021	Barriers to HIV Prevention: The Role of Relationship Closeness in HIV Risk Behaviors and Prejudicial Attitudes	N	N
358	Dataset	2022	Base contact and assortativity matrices	N	N
359	Journal Article	2023	Basic Information Survey and Human Characteristics Study of Cross- Infection Risk in Hospital Outpatient Rooms	N	N
360	Dataset	2023	Bayesian grid-search analysis of BaseScope sample 02	N	N
361	Dataset	2023	Bayesian grid-search analysis of BaseScope sample 11	N	N
362	Dataset	2023	Bayesian grid-search analysis of BaseScope sample 12	N	N
363	Dataset	2023	Bayesian grid-search analysis of BaseScope sample 13	N	N
364	Dataset	2023	Bayesian grid-search analysis of BaseScope sample 16	N	N
365	Dataset	2023	Bayesian grid-search analysis of BaseScope sample 17a1	N	N
366	Dataset	2023	Bayesian grid-search analysis of BaseScope sample 17a2	N	N
367	Dataset	2023	Bayesian grid-search analysis of BaseScope sample 17b	N	N
368	Dataset	2023	Bayesian grid-search analysis of BaseScope sample 25	N	N
369	Dataset	2023	Bayesian grid-search analysis of BaseScope sample 28	N	N
370	Dataset	2023	Bayesian grid-search analysis of BaseScope sample 28 (continued)	N	N
371	Dataset	2023	Bayesian grid-search analysis of BaseScope sample 34	N	N
372	Dataset	2023	Bayesian grid-search analysis of BaseScope sample A10	N	N
373	Dataset	2023	Bayesian grid-search analysis of BaseScope sample A11	N	N
374	Dataset	2023	Bayesian grid-search analysis of BaseScope sample A12	N	N
375	Dataset	2023	Bayesian grid-search analysis of BaseScope sample A7	N	N
376	Thesis	2020	Behavioral Surveillance During and After the 2014–2016 Ebola Outbreak in Sierra Leone	N	N
377	Journal Article	2021	Behavioural changes during the COVID-19 pandemic: Results of a nationwide survey in Singapore	Y	N
378	Journal Article	2025	Behind closed doors: Homeboundness and psychosocial outcomes. Evidence from a longitudinal study of middle-aged and older adults	N	N
379	Journal Article	2023	Being actively engaged in life in old age: determinants, temporal trends, and prognostic value	N	N
380	Journal Article	2018	Being aware of the painful body: Validation of the German Body Awareness Questionnaire and Body Responsiveness Questionnaire in patients with chronic pain	N	N
381	Thesis	2019	Being Busy is the Only way to Recover : Occupation and Employment Influence in Drug Misuse Recovery	N	N
382	Journal Article	2020	Beliefs of cancer patients in Saudi Arabia	N	N
383	Journal Article	2024	Beneath the lens: Exploring the impacts of underwater photographers in marine-based tourism	N	N
384	Journal Article	2021	Benefits of Social Contact in Individuals With Psychotic Symptoms: Do Closeness of the Contact and Empathic Skills Make the Difference?	N	N
385	Journal Article	2023	Best medical treatment in patients with PAD	N	N
386	Dataset	2022	Beta parameter change with time between all age group pairs	N	N
387	Journal Article	2020	Better a Friend Nearby Than a Brother Far Away? The Health Implications of Foreign Domestic Workers' Family and Friendship Networks	N	N
388	Journal Article	2022	Beware the loneliness gap"? Examining emerging inequalities and long-term risks of loneliness and isolation emerging from COVID-19"	N	N
389	Journal Article	2024	Beyond Dichotomy and Stability: ICT Use Among Asian American Older Adults During the COVID-19 Pandemic	N	N
390	Journal Article	2021	Beyond the Core: Who Has Larger Social Networks?	N	N
391	Journal Article	2024	Beyond the Preventive Measures: A Delphi Method-Based Study of the Impact of the COVID-19 Pandemic on the Mental Health of Different Age Groups	N	N
392	Journal Article	2020	Beyond the Tourist Environmental Bubble": Encounters with Locals and Destination Experiences of Business Travelers"	N	N
393	Journal Article	2022	Bidirectional Causality between Spreading COVID-19 and Individual Mobilisation with Consumption Motives across Prefectural Borders in Japan	N	N
394	Dataset	2020	Big Bar Slide - 2020 - Airborne Coastal Observatory Data	N	N
395	Dataset	2023	Binary logistic regression comparing parent and child characteristics and associations with childrens lower well-being (n = 519)	N	N
396	Dataset	2023	Binary logistic regression comparing parent and child characteristics and associations with childrens non-household close contact	N	N
397	Dataset	2023	Binary logistic regression comparing reasons for children leaving the home by children with low well-being (n = 519)	N	N
398	Dataset	2023	Binary logistic regression comparing statements about lockdown and associations with childrens lower well-being (n = 519)	N	N
399	Dataset	2023	Binary logistic regression comparing statements about lockdown and associations with childrens non-household close contact	N	N
400	Dataset	2022	Biobehavioral assessments at study visit time periods	N	N
401	Journal Article	2022	Biopsychosocial Perspectives of Loneliness and Social Isolation	N	N
402	Journal Article	2023	Biosecurity and Physical Distancing in Measure for Measure: Reading Shakespeare after a Pandemic	N	N
403	Journal Article	2022	Bispectrum-window convolution via Hankel transform	N	N
404	Thesis	2020	Black and White Attitudes toward Interracial Marriage in the U.S.: The Role of Social Contact Characteristics	N	N
405	Journal Article	2021	BODIES IN DISPUTE, WINNING TERRITORIES: WOMEN IN RUGBY	N	N
406	Journal Article	2021	Body image distress in head and neck cancer patients: what are we looking at?	N	N
407	Journal Article	2018	Body image in patients with somatoform disorder	N	N
408	Journal Article	2022	Boosting Survey Response Rates by Announcing Undefined Lottery Prizes in Invitation Email Subject Lines: Evidence from a Global Randomized Controlled Trial	N	N
409	Journal Article	2022	Botulinum toxin type A treatment is associated with improved social and psychological behavior: A retrospective study	N	N
410	Journal Article	2018	Brain-to-brain synchrony in parent-child dyads and the relationship with emotion regulation revealed by fNIRS-based hyperscanning	N	N
411	Dataset	2020	British Integration Survey, 2019	N	N
412	Journal Article	2022	Brokering Youth Learning Opportunities in After-School Settings: The Role of Adult Social Networks and Network Orientations	N	N
413	Dataset	2021	Brown Treesnake trap captures, Guam National Wildlife Refuge, 2014	N	N
414	Journal Article	2021	Building an ecologically founded disease risk prioritization framework for migratory wildlife species based on contact with livestock	N	N
415	Dataset	2025	Building Bridges Project (data and R File)	N	N
416	Journal Article	2020	Bulimia nervosa in times of the COVID-19 pandemic-Results from an online survey of former inpatients	N	N
417	Journal Article	2024	Burdens and resources of Austrian clinical psychologists: results of a qualitative study two years into the COVID-19 pandemic	N	N
418	Journal Article	2022	Burdens of Apprentices Caused by the COVID-19 Pandemic and How They Deal with Them: A Qualitative Study Using Content Analysis One-Year Post-Breakout	N	N
419	Journal Article	2022	Burdens, Positive Aspects, and Resources in Families During the COVID-19 Pandemic	N	N
420	Patent		C covid protection cooler system, has container holders affixed to interior top surface of bottom side panel of box structure, where outer vertical circumferential surface of container holders and interior surfaces of panels form ice chamber	N	N
421	Journal Article	2025	Calibration of Discrete Elemental Parameters of Wood Powder with Different Moisture Content Based on Angle of Repose	N	N
422	Dataset	2023	Calibration of the forecasts made by each of the next-generation-matrix-based models	N	N
423	Dataset	2023	Camera-based badger density estimation using the REM, CT-DS, and SMR	N	N
424	Journal Article	2022	Can changes in social contact (frequency and mode) mitigate low mood before and during the COVID-19 pandemic? The I-CONECT project	Y	N
425	Journal Article	2023	Can Referees Assess Head Contact Penalties Correctly in Canadian Youth Ice Hockey? A Video Analysis Study	N	N
426	Journal Article	2020	Can the implementation of electronic surveys with quick response (QR) codes be useful in the COVID-19 era?	N	N
427	Journal Article	2022	Can urban parks bridge deep divides? Assessing the effects of inter-racial social interaction in parks and public spaces on trust	N	N
428	Journal Article	2025	Canine contact networks: A survey-based study of dog contacts and activities	N	N
429	Journal Article	2024	Canine Support Program: Student perceptions and preferences at a regional university and implications for health, well-being, and student support enhancements	N	N
430	Journal Article	2022	Capturing Household Structure and Mobility within and between Remote Aboriginal Communities in Northern Australia Using Longitudinal Data: A Pilot Study	Y	Y	Y
431	Journal Article	2025	Capturing lived experiences remotely: exploring the potential of audio diaries as an innovative qualitative data collection method in crisis contexts	N	N
432	Journal Article	2023	Capturing loneliness across youth: Co-production of a new developmentally sensitive scale	N	N
433	Journal Article	2018	Capturing sexual contact patterns in modelling the spread of sexually transmitted infections: Evidence using Natsal-3	N	N
434	Journal Article	2020	Caregiver SOS: An Intervention for Employed Caregivers	N	N
435	Journal Article	2025	Caries Is the Hub of a Complex Network of Chronic Diseases across the Life Decades	N	N
436	Journal Article	2021	Caring for Caregivers: Italian Health Care Workers' Needs during the COVID-19 Pandemic	N	N
437	Journal Article	2023	Case study in Russia: the views of parents on schoolchildren's cyber addiction in the course of online learning	N	N
438	Journal Article	2025	Casual Social Contacts: A Qualitative Study of the Experience and Reaction	N	N
439	Journal Article	2020	Causal beliefs of mental illness and its impact on help-seeking attitudes: a cross-sectional study among university students in Singapore	N	N
440	Journal Article	2021	Cause for concerns: gender inequality in experiencing the COVID-19 lockdown in Germany	N	N
441	Journal Article	2021	Challenges facing essential workers: a cross-sectional survey of the subjective mental health and well-being of New Zealand healthcare and 'other' essential workers during the COVID-19 lockdown	N	N
442	Journal Article	2018	Challenges of Establishing a National Rare Donor Program in Iran	N	N
443	Thesis	2023	Chamber of Commerce in the Ohio Region: A Qualitative Study on Member Perception of the Chamber of Commerce in the Ohio Region	N	N
444	Dataset	2022	Change in age assortativity, as measured by the q-index, over the course of the pandemic	N	N
445	Journal Article	2021	Change in alcohol consumption and physical activity during the COVID-19 pandemic amongst 76 medical students	N	N
446	Journal Article	2022	Changes in active ageing in a Nordic regional context: Results based on the GERDA study in 2005 and 2016	N	N
447	Journal Article	2022	Changes in Behavior After Vaccination and Opinions Toward Mask Wearing: Thoracic Oncology Patient-Reported Experiences During the COVID-19 Pandemic	N	N
448	Journal Article	2020	Changes in contact patterns shape the dynamics of the COVID-19 outbreak in China	Y	Y	Y
449	Journal Article	2018	Changes in Depressive Symptoms Among Adolescents with ASD Completing the PEERS(®) Social Skills Intervention	N	N
450	Journal Article	2022	Changes in parental involvement and perceptions in parents of young children during the COVID-19 pandemic: A cross-sectional observational study in Japan	N	N
451	Journal Article	2021	Changes in Physical Activity and Sedentary Behaviour in Cardiovascular Disease Patients during the COVID-19 Lockdown	N	N
452	Journal Article	2025	Changes in social contact patterns in Germany during the SARS-CoV-2 pandemic - an analysis based on the COVIMOD study	Y	Y	N
453	Journal Article	2022	Changes in social contacts in England during the COVID-19 pandemic between March 2020 and March 2021 as measured by the CoMix survey: A repeated cross-sectional study	Y	Y	Y
454	Journal Article	2022	Changes in structure and function of social networks of independently living middle-aged and older adults in diverse sociodemographic subgroups during the COVID-19 pandemic: a longitudinal study	Y	Y	N
455	Journal Article	2020	Changes in substance use among young adults during a respiratory disease pandemic	N	N
456	Journal Article	2020	Changes in the quality of life and acoustic speech parameters of patients in various stages of prosthetic rehabilitation with an obturator after maxillectomy	N	N
457	Journal Article	2023	Changing attitudes towards teletherapy in Austrian therapists during the COVID-19 pandemic	N	N
458	Journal Article	2020	Changing Contact Patterns Over Disease Progression: Nipah Virus as a Case Study	Y	Y	N
459	Journal Article	2023	Changing social contact patterns among US workers during the COVID-19 pandemic: April 2020 to December 2021	Y	Y	Y
460	Journal Article	2025	Characterising non-household contact patterns relevant to respiratory transmission in the USA: analysis of a cross-sectional survey	Y	N
461	Journal Article	2022	Characterising social contacts under COVID-19 control measures in Africa	Y	Y	Y
462	Journal Article	2024	Characterising the changes in RSV epidemiology in Beijing, China during 2015-2023: results from a prospective, multi-centre, hospital-based surveillance and serology study	N	N
463	Journal Article	2021	Characterising the structure of the largest online commercial sex network in the UK: observational study with implications for STI prevention	N	N
464	Journal Article	2018	Characteristics Associated with Non-Disclosure of Suicidal Ideation in Adults	N	N
465	Thesis	2025	Characteristics of Behavioral Health Care Providers Serving the Intellectual and Developmentally Disabled Community	N	N
466	Journal Article	2018	Characteristics of human encounters and social mixing patterns relevant to infectious diseases spread by close contact: a survey in Southwest Uganda	Y	Y	Y
467	Dataset	2023	Characteristics of study subjects (n = 229,099)	N	N
468	Dataset	2022	Characteristics of the study participants	N	N
469	Journal Article	2019	Characterization of swine movements in the United States and implications for disease control	N	N
470	Journal Article	2025	Characterizing US contact patterns relevant to respiratory transmission from a pandemic to baseline: Analysis of a large cross-sectional survey	Y	Y	N
471	Patent		Charge generator for generating electrostatic field for applying controlled charge to surface of solar panels or dust particles for small-scale and large grid-connected solar photovoltaic installations in hard-to-reach areas, has electrostatic fields adjusted based on environmental conditions	N	N
472	Patent		Chassis module i.e. modular electrical panel, of gateway module of panel of e.g. residential home, has insertion element configured to slide into one of receiving compartments of spine of chassis, where element comprises electrical contact	N	N
473	Journal Article	2021	Child health in the COVID-19 pandemic: results from school entry data and a parent survey in the Hanover region	N	N
474	Journal Article	2023	Child marriage and its association with partner controlling behaviour against adolescent girls and young women in sub-Saharan Africa	N	N
475	Journal Article	2021	CHILD'S ATTACHMENT TO MOTHER AS A PREDICTOR OF PSYCHOLOGICAL WELL-BEING IN PRIMARY SCHOOL AGE	N	N
476	Journal Article	2025	Childbirth experiences for women living with HIV in Kilimanjaro, Tanzania: a mixed method study on respectful maternity care	N	N
477	Journal Article	2025	Childhood abuse and neglect and profiles of adult emotion dynamics	N	N
478	Journal Article	2023	Children and adolescents' emotional problems during the COVID-19 pandemic in Brazil	N	N
479	Journal Article	2020	Children and Young People's Experience of Source and Protective Isolation While in Hospital	N	N
480	Journal Article	2021	Children in All Policies 2030: a new initiative to implement the recommendations of the WHO-UNICEF-<i>Lancet</i> Commission	N	N
481	Journal Article	2022	Chinese expert recommendations on management of hepatocellular carcinoma during COVID-19 pandemic: a nationwide multicenter survey	N	N
482	Journal Article	2024	Chromatin conformation and histone modification profiling across human kidney anatomic regions	N	N
483	Journal Article	2024	Chronic disease patients have fewer social contacts: A pilot survey with implications for transmission dynamics	N	N
484	Journal Article	2020	Chronic fatigue syndrome: help young people regain their lives	N	N
485	Journal Article	2025	Chronological trend of social contact patterns in Japan after the emergence of COVID-19	Y	Y	Y
486	Journal Article	2019	Churn prediction and social neighbour influences for different types of user groups in virtual worlds	N	N
487	Journal Article	2022	Circadian misalignment is associated with Covid-19 infection	N	N
488	Thesis	2025	Citizen Engagement and Policy Change	N	N
489	Dataset	2019	Classification table output to assess the effectiveness of the survey collected data for predicting contacts	N	N
490	Journal Article	2024	Classifying animal migration patterns using small-shuffle surrogate and PCA evaluating short-term trends	N	N
491	Journal Article	2021	Clinical outcomes of implant denture application following mandibular defect repair with fibula flaps in 58 cases	N	N
492	Journal Article	2022	Clinical Rotation Handbook Promotes Orthopaedic Resident Wellness: A Quality Improvement Study	N	N
493	Journal Article	2021	Close contact infection dynamics over time: insights from a second large-scale social contact survey in Flanders, Belgium, in 2010-2011	N	N
494	Dataset	2022	cNap1 forms viscous condensates	N	N
495	Dataset	2022	cNap1 is sufficient for organelle cohesion	N	N
496	Journal Article	2022	Cognitive Health Worries, Reduced Physical Activity and Fewer Social Interactions Negatively Impact Psychological Wellbeing in Older Adults During the COVID-19 Pandemic	N	N
497	Journal Article	2018	Cognitive Scripts, Anxiety and Styles of Coping with Stress in Teenagers Practising Sports	N	N
498	Journal Article	2020	Cohort Profile of the International Spinal Cord Injury Community Survey Implemented in 22 Countries	N	N
499	Journal Article	2023	Cohort profile: a longitudinal regional cohort study to assess COVID-19 seroprevalence in blood donors - baseline characteristics of the SeMaCo study participants	N	N
500	Journal Article	2019	Cohort profile: Studies of Work Environment and Disease Epidemiology-Infections (SWEDE-I), a prospective cohort on employed adults in Sweden	N	N
501	Journal Article	2022	Cohort profile: the British Columbia COVID-19 Population Mixing Patterns Survey (BC-Mix)	N	N
502	Journal Article	2024	Cohort-based smoothing methods for age-specific contact rates	N	N
503	Journal Article	2019	Cohousing - social impacts and major implementation challenges	N	N
504	Journal Article	2025	Collaborative Outcomes Study on Health and Functioning During Infection Times (COH-FIT): Global and Risk-Group Stratified Course of Well-Being and Mental Health During the COVID-19 Pandemic in Adolescents	N	N
505	Journal Article	2024	Collaborative Research: Nonlinear Wake Observations at a Kuroshio Seamount (NOKS)	N	N
506	Journal Article	2020	Collecting Data During an Epidemic: A Novel Mobile Phone Research Method	N	N
507	Patent		Collecting non-contact data of large database in user equipment comprises obtaining characteristic information of target object, receiving questionnaire reply information and adding questionnaire reply information to target area database	N	N
508	Journal Article	2022	Collusion is still a tricky topic: student perspectives of academic integrity using assessment-specific examples in a science subject	N	N
509	Journal Article	2023	Colonization and transmission of <i>Staphylococcus aureus</i> in schools: a citizen science project	N	N
510	Journal Article	2023	Colonization and transmission of Staphylococcus aureus in schools: a citizen science project	N	N
511	Journal Article	2020	Combining <i>Salmonella</i> Dublin genome information and contact-tracing to substantiate a new approach for improved detection of infectious transmission routes in cattle populations	N	N
512	Journal Article	2020	Combining implicit geological modeling, field surveys, and hydrogeological modeling to describe groundwater flow in a karst aquifer	N	N
513	Journal Article	2021	Combining Wearable Devices and Mobile Surveys to Study Child and Youth Development in Malawi: Implementation Study of a Multimodal Approach	N	N
514	Dataset	2021	CoMix social contact data (Netherlands)	N	N
515	Dataset	2023	CoMix social contact data for Switzerland (2021-2022)	N	N
516	Journal Article	2020	CoMix: comparing mixing patterns in the Belgian population during and after lockdown	Y	Y	Y
517	Dataset	2019	Comm. impairments & social relationships of OAs (Palmer et al., 2018)	N	N
518	Journal Article	2022	Common Issues and Differences in Motivational Support and the Effects of Rugby for the U-15 and U-16 National Teams	N	N
519	Journal Article	2020	Communication of Health Messages : a Personalised Chatbot for Weight Loss Maintenance	N	N
520	Journal Article	2018	Communication Technologies, Social Tolerance, and Relationship Persistence	N	N
521	Journal Article	2024	Communicative Processes Underlying DIY eJuice Mixing Among Young Adult International ENDS Users	N	N
522	Journal Article	2021	Community health and human-animal contacts on the edges of Bwindi Impenetrable National Park, Uganda	N	N
523	Dataset	2021	Community Life COVID-19 Re-contact Survey, 2020	N	N
524	Dataset	2019	Community Life Survey Experimental Online Data, 2013-2014	N	N
525	Dataset	2019	Community Life Survey Experimental Online Data, 2014-2015	N	N
526	Dataset	2019	Community Life Survey Experimental Online Data, 2015-2016	N	N
527	Dataset	2019	Community Life Survey, 2012-2013	N	N
528	Dataset	2019	Community Life Survey, 2013-2014	N	N
529	Dataset	2019	Community Life Survey, 2015-2016	N	N
530	Dataset	2019	Community Life Survey, 2016-2017	N	N
531	Dataset	2019	Community Life Survey, 2017-2018	N	N
532	Dataset	2019	Community Life Survey, 2018-2019	N	N
533	Dataset	2022	Community Life Survey, 2019-2020	N	N
534	Dataset	2025	Community Life Survey, 2020-2021	N	N
535	Dataset	2023	Community Life Survey, 2021-2022	N	N
536	Dataset	2025	Community Life Survey, 2023-2024	N	N
537	Dataset	2025	Community Life Survey, 2023-2024: Secure Access	N	N
538	Journal Article	2024	Comparative analysis on prevalence of tobacco use in middle school students in Fujian Province in 2019 and 2021	N	N
539	Journal Article	2022	Comparing Complex Networks Through Graphlet Distributions	N	N
540	Journal Article	2025	Comparing Justice-Involved and Community Adolescents' Emotional Well-Being and Feelings of Social Connection During COVID-19: A Daily Diary Study of Adolescents' Social Contact	N	N
541	Journal Article	2018	Comparing Life Satisfaction of Immigrants and Natives Across Europe: The Role of Social Contacts	N	N
542	Journal Article	2023	Comparing the effects of reduced social contact on psychosocial wellbeing before and during the COVID-19 pandemic: a longitudinal survey from two Norwegian counties	N	N
543	Journal Article	2022	Comparing the social networks of service users with long term mental health needs living in community with those in a general adult in-patient unit	N	N
544	Journal Article	2022	Comparing transmission potential networks based on social network surveys, close contacts and environmental overlap in rural Madagascar	N	N
545	Dataset	2022	Comparison between mean-field solutions and simulations on networks	N	N
546	Journal Article	2024	Comparison of Electromagnetic Induction and Electrical Resistivity Tomography in Assessing Soil Salinity: Insights from Four Plots with Distinct Soil Salinity Levels	N	N
547	Dataset	2022	Comparison of healthcare providers and health care consumers overall perceptions on telemedicine use	N	N
548	Dataset	2022	Comparison of healthcare providers and healthcare consumers perceptions on benefits of telemedicine use	N	N
549	Dataset	2023	Comparison of marginal contact intensity estimates: Final longitudinal model adjusting for reporting fatigue v.s. a cross-sectional model with repeating participants excluded from the data	N	N
550	Dataset	2022	Comparison of model predictions with real data	N	N
551	Dataset	2022	Comparison of MRP-adjusted estimates (black) with unweighted BICS estimates for Alabama (panel A) and California (panel B) from April of 2020	N	N
552	Journal Article	2024	Comparison of Nutritional Status and Ultra-processed Food Intake Beforeand After the COVID-19 Pandemic : Data from the 7-8th Korea National Health and Nutrition Examination Survey	N	N
553	Dataset	2023	Comparison of performance on simulated data for different scenarios, models, sample sizes, and parameterisations	N	N
554	Dataset	2022	Comparison of QOLI measures before and after social isolation	N	N
555	Journal Article	2018	Comparison of social and culture based risk perception of personal hygiene behaviours	N	N
556	Dataset	2023	Comparison of social contact intensities before and during the first months of the COVID-19 pandemic in Germany	N	N
557	Journal Article	2019	Comparison of the dynamic networks of four equine boarding and training facilities	N	N
558	Dataset	2020	Comparison of the effect of reduced susceptibility and infectiousness of children under 10	N	N
559	Journal Article	2018	Comparison of the long-term treatment outcomes of women and men diagnosed with schizophrenia over a period of 20 years. A prospective study	N	N
560	Patent		Compensator assembly for use in bi-fold door system, comprises compensator unit configured to pivotably connect to swing panel of bi-fold door system, and to pivotably connect to supported panel of bi-fold door system	N	N
561	Journal Article	2022	Competitiveness of Individuals in the Labour Market During the Pandemic	N	N
562	Journal Article	2022	Complex Contact Network of Patients at the Beginning of an Epidemic Outbreak: An Analysis Based on 1218 COVID-19 Cases in China	N	N
563	Dataset	2021	Complex landscapes stabilize farm bird communities and their expected ecosystem services	N	N
564	Journal Article	2023	Compliance and patient satisfaction with treatment settings recommended by the medical on-call service 116117 in Germany using computer-assisted structured initial assessment: a cross-sectional observational study accompanying the demand intervention	N	N
565	Journal Article	2024	Compliance with COVID-19 rules on intimate physical contact between households	N	N
566	Dataset	2019	Compound homophily estimates: Estimated proportion of contacts to own compound members by symptom status and time of day, two days before survey	N	N
567	Journal Article	2019	Comprehensive Profiling of Social Mixing Patterns in Resource Poor Countries	Y	N
568	Journal Article	2024	Comprehensive profiling of social mixing patterns in resource poor countries: A mixed methods research protocol	Y	Y	Y
569	Conference Proceedings	2021	Comprehensive Telerobotic Ultrasound System for Abdominal Imaging: Development and <i>in-vivo</i> Feasibility Study	N	N
570	Journal Article	2019	Comprehensively Profiling Social Mixing Patterns in Workplace Settings to Model Pandemic Influenza Transmission	Y	N
571	Dataset	2023	Computational Estimates of Aggregate Exposure to PFOA/PFOS from 2011-2017 Using a Basic Intake and Pharmacokinetic Model	N	N
572	Thesis	2021	Computational Models and Tools for Analysis, Prediction, and Control of Infectious Diseases	N	N
573	Journal Article	2021	Computer-Mediated Communication in Adults With and Without Moderate-to-Severe Traumatic Brain Injury: Survey of Social Media Use	N	N
574	Journal Article	2024	Conceptions of Recovery and Relapse of Severe Mental Illness from the Perspective of Mental Health Personnel in Mexico City	N	N
575	Journal Article	2025	Conceptualising good mental health for people with intellectual disabilities: An inclusive delphi study	N	N
576	Journal Article	2021	Concerns and Support after One Year of COVID-19 in Austria: A Qualitative Study Using Content Analysis with 1505 Participants	N	N
577	Journal Article	2018	Conducting Community Health Needs Assessments in the Local Public Health Department: A Comparison of Random Digit Dialing and the Community Assessment for Public Health Emergency Response	N	N
578	Dataset	2021	Confirmatory factor analysis of the social contact self-efficacy Scale for Third Agers (SET)	N	N
579	Journal Article	2020	Conflict and affiliative behavior frequency between cats in multi-cat households: a survey-based study	N	N
580	Journal Article	2025	Conhecimento, uso e preferência acerca da assistência odontológica domiciliar pela população idosa: um estudo Web Survey	N	N
581	Journal Article	2023	Connecting and reconnecting: a phenomenological study of the meanings extra care tenants attribute to using the internet for social contact	N	N
582	Journal Article	2020	Connecting Employers and Workers: Can Recommendations from the Public Employment Service Act as a Substitute for Social Contacts?	N	N
583	Journal Article	2023	Consequences of social isolation during the COVID-19 pandemic in older adults with and without Alzheimer's disease	N	N
584	Conference Proceedings	2018	Consistent Approximation of Epidemic Dynamics on Degree-Heterogeneous Clustered Networks	N	N
585	Journal Article	2019	Constraining mixing in massive stars in the Small Magellanic Cloud	N	N
586	Journal Article	2023	Constraints to travel outside the local area: Effect on social participation and self-rated health	N	N
587	Journal Article	2021	Constructing personal networks in light of COVID-19 containment measures	N	N
588	Patent		Construction method for well directional contact surveying, involves processing data in accordance with evaluation standard and data measured in step four, and calculating level difference	N	N
589	Journal Article	2022	Consumer adoption of mobile payment services during COVID-19: extending meta-UTAUT with perceived severity and self-efficacy	N	N
590	Journal Article	2019	Consumer behavior: conditioners on the purchase decision of fluid milk	N	N
591	Journal Article	2022	Consumer usage intention of electronic wallets during the COVID-19 pandemic in Malaysia	N	N
592	Journal Article	2020	CONSUMERS' PURCHASE INTENTIONS TOWARDS NOVEL DAIRY PRODUCTS: EVIDENCE FROM GREECE AND SERBIA	N	N
593	Journal Article	2018	Contact among healthcare workers in the hospital setting: developing the evidence base for innovative approaches to infection control	Y	Y	Y
594	Journal Article	2024	Contact behaviour before, during and after the COVID-19 pandemic in the Netherlands: evidence from contact surveys, 2016 to 2017 and 2020 to 2023	Y	Y	Y
595	Journal Article	2025	Contact data and SARS-CoV-2: Retrospective analysis of the estimated impact of the first UK lockdown	Y	N
596	Dataset	2023	Contact data of older adults (70+) in the Netherlands in 2021	N	N
597	Journal Article	2022	Contact experiences and needs of children of prisoners before and during COVID-19: Findings from an Australian survey	N	N
598	Dataset	2022	Contact matrices and their dominant eigenvalues for England in each period considered	N	N
599	Journal Article	2020	Contact Mixing Patterns and Population Movement among Migrant Workers in an Urban Setting in Thailand	Y	Y	Y
600	Journal Article	2023	Contact pattern, current immune barrier, and pathogen virulence determines the optimal strategy of further vaccination	Y	Y	Y
601	Book Section	2020	Contact Patterns for Contagious Diseases	N	N
602	Journal Article	2023	Contact patterns of older adults with and without frailty in the Netherlands during the COVID-19 pandemic	Y	Y	Y
603	Journal Article	2023	Contact patterns of UK home delivery drivers and their use of protective measures during the COVID-19 pandemic: a cross-sectional study	Y	Y	Y
604	Journal Article	2022	Contact tracing in the context of COVID-19: a case study from Oman	N	N
605	Journal Article	2024	Contact with caregivers is associated with composition of the infant gastrointestinal microbiome in the first 6 months of life	Y	Y	Y
606	Journal Article	2019	Contact with Parents and Parents-in-Law, Gender, and Marital Satisfaction in Korea	N	N
607	Dataset	2023	contact-high-school	N	N
608	Journal Article	2024	CONTACT: a non-randomised feasibility study of bluetooth-enabled wearables for contact tracing in UK care homes during the COVID-19 pandemic	N	N
609	Journal Article	2021	Contacto y emociones en la enseñanza de deportes sociomotores de colaboración-oposición a futuros docentes de educación física	N	N
610	Journal Article	2021	Contacts and behaviours of university students during the COVID-19 pandemic at the start of the 2020/2021 academic year	Y	Y	Y
611	Journal Article	2019	Content to share with expectant fathers: Views of professionals focused on father involvement	N	N
612	Journal Article	2023	Context-Dependent Responses to the Spread of COVID-19 Among National and International Students During the First Lockdown: An Online Survey	N	N
613	Journal Article	2025	Continuing to be cautious: Japanese contact patterns during the COVID-19 pandemic and their association with public health recommendations	Y	Y	Y
614	Dataset	2023	Continuous ranked probability score relative to the score of the no-interaction model	N	N
615	Journal Article	2019	Contrasting Vantage Points between Caregivers and Residents on the Perception of Elder Abuse and Neglect During Long-Term Care	N	N
616	Dataset	2023	Contribution of individually reported contacts with the known age of contact among all contacts reported	N	N
617	Journal Article	2025	Contributions of different host species to the natural transmission of severe fever with thrombocytopenia syndrome virus in China	N	N
618	Journal Article	2024	Controlling the first wave of the COVID-19 pandemic in Malawi: Results from a multi-round study	N	N
619	Journal Article	2020	Coping and Health-Related Quality of Life after Closed Head Injury	N	N
620	Journal Article	2022	Coping Strategies and Perceiving Stress among Athletes during Different Waves of the COVID-19 Pandemic-Data from Poland, Romania, and Slovakia	N	N
621	Journal Article	2020	Coping strategies and stress among resettled Bhutanese adults in Massachusetts	N	N
622	Journal Article	2023	Coping with challenges of the first months of COVID-19 pandemic among medical university community: a mixed-method study from Poland	N	N
623	Journal Article	2023	Coping With Covid-19: Older Europeans and the Challenges of Connectedness and Loneliness	N	N
624	Journal Article	2022	Coresidence increases the risk of testing positive for COVID-19 among older Brazilians	N	N
625	Journal Article	2021	Corona health-care warriors in India: knowledge, attitude, and practices during COVID-19 outbreak	N	N
626	Dataset	2022	Correlation among variables used in the analysis (*p<0.05)	N	N
627	Journal Article	2020	Correlation Between Competence-based Capitation Indicators Achievement and Patient Satisfaction	N	N
628	Journal Article	2020	Correlation Between Postoperative Health-Related Quality of Life and Care Needs of Oral Cancer Patients	N	N
629	Dataset	2022	Correlation planes for different network measures of epiunits, by infectious state; i.e. eigenvector centrality (ec), in-degree (), in-coreness ()	N	N
630	Journal Article	2023	Correlation study between state-trait anxiety levels and quality of life of patients with dentofacial deformity before and after orthognathic surgery and screening scale feasibility research	N	N
631	Journal Article	2019	Correlations between Forgetfulness and Social Participation: Community Diagnosing Indicators	N	N
632	Dataset	2022	Correlations between study variables at study wave 1 (N = 737)	N	N
633	Journal Article	2021	Could the Associations of Changes in Living Arrangement with Mental Disorders Be Moderated or Mediated During COVID-19 Pandemic?	N	N
634	Journal Article	2018	Couple serostatus patterns in sub-Saharan Africa illuminate the relative roles of transmission rates and sexual network characteristics in HIV epidemiology	N	N
635	Journal Article	2022	Coverage and Representativeness of Passive Surveillance Components for Cattle and Swine in The Netherlands	N	N
636	Dataset	2023	Covering of the benchmark networks for different mixing parameters given the number of subgraphs m = 10 and the subgraph size k = 10, 20 and 30 acquired by MA-MmCkSP	N	N
637	Journal Article	2024	COVID-19 & Mental Wellbeing of School Enrolled Teens in Foothills of Himalaya	N	N
638	Journal Article	2022	COVID-19 and all-cause mortality in South Africa - the hidden deaths in the first four waves	N	N
639	Dataset	2020	COVID-19 and Brazilian handball coaches: impacts on training prescription and professional learning	N	N
640	Journal Article	2021	COVID-19 and shielding: experiences of UK patients with lupus and related diseases	N	N
641	Journal Article	2024	COVID-19 and social distancing: pandemic has altered social relationships and contacts in older adults over 4 years	Y	Y	Y
642	Journal Article	2021	COVID-19 and Student Well-Being: Stress and Mental Health during Return-to-School	N	N
643	Journal Article	2020	COVID-19 and the Changes in the Sexual Behavior of Men Who Have Sex With Men: Results of an Online Survey	N	N
644	Journal Article	2022	COVID-19 and the Risk for Increased Intimate Partner Violence Among Gay, Bisexual and Other Men Who Have Sex With Men in the United States	N	N
645	Journal Article	2023	COVID-19 and tinnitus: an initiative to improve tinnitus care	N	N
646	Journal Article	2021	COVID-19 Belgium: Extended SEIR-QD model with nursing homes and long-term scenarios-based forecasts	N	N
647	Journal Article	2022	COVID-19 emergency: the influence of implicit attitudes, information sources, and individual characteristics on psychological distress, intentions to get vaccinated, and compliance with restrictive rules	N	N
648	Journal Article	2023	COVID-19 epidemiology and rural healthcare: a survey in a Spanish village	N	N
649	Journal Article	2023	COVID-19 government measures and their impact on mental health: a cross-sectional study of older primary care patients in Germany	N	N
650	Journal Article	2020	COVID-19 Home Confinement Negatively Impacts Social Participation and Life Satisfaction: A Worldwide Multicenter Study	N	N
651	Journal Article	2021	COVID-19 hotspots through clusters analysis in France (may-October 2020): where should we track the virus to mitigate the spread?	N	N
652	Journal Article	2022	COVID-19 measures in Belgium: how perception and adherence of the general population differ between time periods	N	N
653	Journal Article	2025	COVID-19 mothers' mother-baby bonding, feeding practices, postnatal care experiences in Qatar: A mixed-methods approach	N	N
654	Journal Article	2021	COVID-19 nationwide lockdown and disruptions in the food environment in Zimbabwe	N	N
655	Journal Article	2021	COVID-19 pandemic and health related quality of life in primary school children in Switzerland: a repeated cross-sectional study	N	N
656	Journal Article	2022	COVID-19 pandemic experiences of older adults with dementia in community and residential care settings: Results from a US national survey	N	N
657	Journal Article	2021	COVID-19 Pandemic-Related Anxiety in Pregnant Women	N	N
658	Journal Article	2021	COVID-19 pandemic-related burden and SARS-CoV-2 prevalence in care facilities	N	N
659	Journal Article	2021	COVID-19 school closures and cumulative disadvantage: Assessing the learning gap in formal, informal and non-formal education	N	N
660	Journal Article	2022	COVID-19 Update for the GRAPPA 2021 Annual Meeting: Focus on COVID-19 Vaccination	N	N
661	Journal Article	2021	COVID-19 Vaccinations: Perceptions and Behaviours in People with Primary Ciliary Dyskinesia	Y	N
662	Journal Article	2023	COVID-19 vaccine hesitancy and social contact patterns in Pakistan: results from a national cross-sectional survey	Y	Y	Y
663	Journal Article	2022	COVID-19-Related Social Isolation Predispose to Problematic Internet and Online Video Gaming Use in Italy	N	N
664	Journal Article	2020	COVID-19: Knowledge, risk perception and strategies for handling the pandemic	N	N
665	Journal Article	2021	COVID-PCD: a participatory research study on the impact of COVID-19 in people with primary ciliary dyskinesia	N	N
666	Dataset	2025	COVIMOD survey fatigue analysis	N	N
667	Journal Article	2025	Crafts are great, but not for me': Reconnecting to the skilled trades crucial for building a low-carbon implementation workforce in academised societies	N	N
668	Patent		CREDO logging System for detection of infectious diseases and monitoring responses by medical teams using ICD codes comprises input devices for interacting with user, and databases stores input data and provide output data to input devices	N	N
669	Journal Article	2021	Crisis Remote Education from the Perspective of One-year Experience of Students	N	N
670	Journal Article	2023	Crisis response during the COVID-19 pandemic: Changes in social contact and social participation of older Americans	Y	Y	N
671	Dataset	2021	Criteria-related validity of the social contact self-efficacy Scale for Third Agers (SET)	N	N
672	Journal Article	2023	Cross sectional association between cognitive frailty and disability among community-dwelling older adults: Focus on the role of social factors	N	N
673	Journal Article	2024	Cross-border mobility in the Meuse-Rhine Euroregion: impact of COVID-19 border restrictions on everyday activities and visiting social network members	N	N
674	Dataset	2022	Cross-lagged correlations between intercepts and slopes of social and emotional loneliness in the bivariate LGM	N	N
675	Journal Article	2020	Crosstalk Suppression in Semi-Intrusive Load Monitoring Systems Using Hall Effect Sensors	N	N
676	Dataset	2020	Cryosphere - Glaciers and Icefields - 2020 - Airborne Coastal Observatory - British Columbia - Canada	N	N
677	Dataset	2023	Cryosphere LiDAR Mapping - 2020 - Airborne Coastal Observatory -British Columbia - Canada	N	N
678	Journal Article	2020	Cultivating Science: Examining the Free-Choice Science Learning Networks of Urban Gardeners	N	N
679	Dataset	2022	Cultural orientation scale scores for survey participants, United States, April-May 2020	N	N
680	Journal Article	2023	Cultural Resources and Mobilization of Social Capital: The Case of Finding a Job	N	N
681	Journal Article	2024	Current applications and future trends of artificial senses in fish freshness determination: A review	N	N
682	Journal Article	2023	CZECH WORKERS' RECONSIDERATION OF WORK FROM HOME DURING COVID-19	N	N
683	Journal Article	2020	Daily Contacts Under Quarantine amid Limited Spread of COVID-19 in Taiwan	Y	Y	N
684	Journal Article	2021	Daily social interactions related to daily performance on mobile cognitive tests among older adults	N	N
685	Journal Article	2021	Daily Social Life of Older Adults and Vulnerabilities During the COVID-19 Pandemic	N	N
686	Journal Article	2021	Dance Intervention Affects Social Connections and Body Appreciation Among Older Adults in the Long Term Despite COVID-19 Social Isolation: A Mixed Methods Pilot Study	N	N
687	Conference Proceedings	2021	Dance practices in remote teaching context	N	N
688	Journal Article	2024	Dark Photon Limits from Patchy Dark Screening of the Cosmic Microwave Background	N	N
689	Dataset	2024	Data and Analysis for Kaplanis, Denny, and Raimondi 2024, Vertical distribution of rocky intertidal organisms shifts with sea-level variability on the Northeast Pacific Coast""	N	N
690	Dataset	2022	Data and data codebook used for this analysis	N	N
691	Dataset	2021	Data and R code from: Nature calls: intelligence and natural foraging style predict welfare problems in captive parrots	N	N
692	Dataset	2020	Data for: Psychological distress, anxiety, suicidality, and wellbeing in New Zealand during the COVID-19 lockdown: a cross-sectional study	N	N
693	Dataset	2022	Data from: eDNA metabarcoding of log hollow sediments and soils highlights the importance of substrate type, frequency of sampling and animal size, for vertebrate species detection	N	N
694	Dataset	2023	Data from: Elevational range sizes of woody plants increase with climate variability in the Tropical Andes	N	N
695	Dataset	2019	Data from: Mental health in individuals with spinal cord injury: the role of socioeconomic conditions and social relationships	N	N
696	Dataset	2022	Data from: Myristoyl's dual role in allosterically regulating and localizing Abl kinase	N	N
697	Dataset	2019	Data from: Undergraduate ultrasound education at German-speaking medical faculties: a survey	N	N
698	Journal Article	2024	Data note on the Avian Contact Study: a questionnaire resource for avian influenza public health planning	N	N
699	Journal Article	2020	Data on work-related consequences of COVID-19 pandemic for employees across Europe	N	N
700	Dataset	2024	Data repository for Evolution of social contacts patterns in France over the SARS-CoV-2 pandemic: results from the SocialCov survey""	N	N
701	Dataset	2024	Data to accompany manuscript Sub-zero temperatures during early spring migration in Blue-spotted Salamanders""	N	N
702	Dataset	2022	Data_Sheet_1_Association between close interpersonal contact and vaccine hesitancy: Findings from a population-based survey in Canada.PDF	N	N
703	Dataset	2022	Data_Sheet_1_Associations of Depressive Symptoms, COVID-19-Related Stressors, and Coping Strategies. A Comparison Between Cities and Towns in Germany.docx	N	N
704	Dataset	2021	Data_Sheet_1_Availability of Illegal Drugs During the COVID-19 Pandemic in Western Germany.PDF	N	N
705	Dataset	2022	Data_Sheet_1_Development of an online food frequency questionnaire and estimation of misreporting of energy intake during the COVID-19 pandemic among young adults in Peru.pdf	N	N
706	Dataset	2022	Data_Sheet_1_Evaluation of Women's Empowerment in a Community-Based Human Papillomavirus Self-Sampling Social Entrepreneurship Program (Hope Project) in Peru: A Mixed-Method Study.docx	N	N
707	Dataset	2022	Data_Sheet_1_Getting Through the Crisis Together: Do Friendships Contribute to University Students Resilience During the COVID-19 Pandemic?.docx	N	N
708	Dataset	2022	Data_Sheet_1_Help-Seeking and Help-Outreach Intentions of Healthcare WorkersThe Role of Mental Health Literacy and Stigma in the Workplace.PDF	N	N
709	Dataset	2023	Data_Sheet_1_Heterogeneities in the latent functions of employment: New findings from a large-scale German survey.pdf	N	N
710	Dataset	2022	Data_Sheet_1_Knowledge, Perceptions and Behaviors Related to COVID-19 in a University Setting in Malaysia.pdf	N	N
711	Dataset	2021	Data_Sheet_1_Mental Health, Social and Emotional Well-Being, and Perceived Burdens of University Students During COVID-19 Pandemic Lockdown in Germany.docx	N	N
712	Dataset	2022	Data_Sheet_1_Poverty in old age in times of COVID-19Empirical results from Austria.docx	N	N
713	Dataset	2021	Data_Sheet_1_Psychological Impact of the COVID-19 Pandemic on Adults and Their Children in Italy.docx	N	N
714	Dataset	2023	Data_Sheet_1_Racehorse welfare across a training season.docx	N	N
715	Dataset	2021	Data_Sheet_1_Seasonal Variation in Viral Infection Rates and Cell Sizes of Infected Prokaryotes in a Large and Deep Freshwater Lake (Lake Biwa, Japan).pdf	N	N
716	Dataset	2022	Data_Sheet_1_Sexual Contact Patterns in High-Income CountriesA Comparative Analysis Using Data From Germany, the United Kingdom, and the United States.docx	N	N
717	Dataset	2022	Data_Sheet_1_Social Contacts and Transmission of COVID-19 in British Columbia, Canada.PDF	N	N
718	Dataset	2022	Data_Sheet_1_Social Norms and Preventive Behaviors in Japan and Germany During the COVID-19 Pandemic.PDF	N	N
719	Dataset	2020	Data_Sheet_1_The Association Between Amygdala Subfield-Related Functional Connectivity and Stigma Reduction 12 Months After Social Contacts: A Functional Neuroimaging Study in a Subgroup of a Randomized Controlled Trial.PDF	N	N
720	Dataset	2023	Data_Sheet_1_The impact of time spent working from home on affective commitment in the workplace: The mediating role of social relationships and collective aims.docx	N	N
721	Dataset	2023	Data_Sheet_1_Understanding public support for COVID-19 pandemic mitigation measures over time: Does it wear out?.docx	N	N
722	Dataset	2023	Data_Sheet_2_Heterogeneities in the latent functions of employment: New findings from a large-scale German survey.zip	N	N
723	Journal Article	2025	Data-driven dynamical analysis of an age-structured model: A graph-theoretic approach	N	N
724	Dataset	2021	dataAppendix5	N	N
725	Dataset	2021	dataFig6	N	N
726	Dataset	2021	dataMainGermany	N	N
727	Dataset	2021	dataMainGreatBritain	N	N
728	Dataset	2021	dataMainItaly	N	N
729	Dataset	2023	DataSheet1_Psychological Distress Among Older Adults During the First Wave of SARS-CoV-2 Pandemic: Survey of Health, Ageing, and Retirement in Europe.docx	N	N
730	Dataset	2023	Datasheet1_Quantifying human-animal contact rates in Malaysian Borneo: Influence of agricultural landscapes on contact with potential zoonotic disease reservoirs.docx	N	N
731	Journal Article	2020	De-Escalation by Reversing the Escalation with a Stronger Synergistic Package of Contact Tracing, Quarantine, Isolation and Personal Protection: Feasibility of Preventing a COVID-19 Rebound in Ontario, Canada, as a Case Study	N	N
732	Journal Article	2020	Decent and meaningful work: A longitudinal study	N	N
733	Journal Article	2019	Deciphering the meaning and mechanism of migrants' and locals' neighborhood attachment in Chinese cities: Evidence from Guangzhou	N	N
734	Journal Article	2024	Decline in informal helping during the first COVID-19 lockdown: a longitudinal analysis of Dutch data	N	N
735	Journal Article	2022	Decline in Mental Health in the Beginning of the COVID-19 Outbreak Among European Older Adults-Associations With Social Factors, Infection Rates, and Government Response	N	N
736	Journal Article	2025	Deconstructing social contact: short video-mediated internet addiction in the post-COVID-19 era (a research survey based on university students)	N	N
737	Journal Article	2021	Deepwater Horizon oil spill exposure and child health: a longitudinal analysis	N	N
738	Dataset	2022	Definitions of measures used in the analysis	N	N
739	Journal Article	2025	Delivery of Remote Pulmonary Rehabilitation: COVID-19 Service Evaluation in England	N	N
740	Journal Article	2021	Delivery room cuddles for extremely preterm babies and parents: concept, practice, safety, parental feedback	N	N
741	Journal Article	2018	Delta: a new web-based 3D genome visualization and analysis platform	N	N
742	Journal Article	2023	Demographic and risk characteristics of healthcare workers infected with SARS-CoV-2 from two tertiary care hospitals in the United Arab Emirates	N	N
743	Dataset	2022	Demographic breakdown of lay participants	N	N
744	Dataset	2022	Demographic characteristics of survey participants, United States, April-May 2020	N	N
745	Dataset	2023	Demographics of complete interviews by study arm in Bangladesh and Uganda, n (%)	N	N
746	Journal Article	2023	Dependence analysis of social contact behaviors under the impacts of COVID-19 based on a copula approach	N	N
747	Journal Article	2024	Dependence of dense filament frontogenesis in a hydrostatic model	N	N
748	Journal Article	2022	Depression and anxiety among online learning students during the COVID-19 pandemic: a cross-sectional survey in Rio de Janeiro, Brazil	N	N
749	Journal Article	2023	Depressive symptoms among older empty nesters in China: the moderating effects of social contact and contact with one's children	N	N
750	Dataset	2022	Depth-stratified distribution of stock mixing proportions in SD 24	N	N
751	Dataset	2021	Description of empirical contact survey studies used to construct contact matrices	N	N
752	Journal Article	2021	Description of Lifestyle, Including Social Life, Diet and Physical Activity, of People ≥90 years Living in Ikaria, a Longevity Blue Zone	N	N
753	Dataset	2019	Description of the 5 questionnaires sent to the 2,237 participants enrolled in the cohort and their response rate	N	N
754	Dataset	2022	Descriptive of study variables per study wave	N	N
755	Dataset	2022	Descriptive statistics	N	N
756	Dataset	2021	Descriptive statistics of contacts declared by nationals of three countries	N	N
757	Dataset	2021	Descriptive statistics of simulated networks, based on population age distribution of Italy (UN data)	N	N
758	Dataset	2021	Descriptive statistics on water, sanitation and hygiene in study villages based on data from school heads	N	N
759	Dataset	2021	Descriptive statistics on water, sanitation and hygiene in study villages based on village data from household heads	N	N
760	Thesis	2021	Desenvolvimento do Plano Estratégico do Evento Digital <i>Adsummit</i>	N	N
761	Journal Article	2025	Design and development of simulated hugging functional clothing based on the principle of contact comfort	N	N
762	Thesis	2021	Designing an Online Platform to Support Long-Distance Romantic Relationships	N	N
763	Journal Article	2019	Designing malaria surveillance strategies for mobile and migrant populations in Nepal: a mixed-methods study	N	N
764	Journal Article	2022	Destigmatizing perceptions about Black adolescent depression: randomized controlled trial of brief social contact-based video interventions	N	N
765	Journal Article	2018	Detecting concurrent mood in daily contact networks: an online participatory cohort study with a diary approach	N	N
766	Journal Article	2019	Determinants of inequalities in life expectancy: an international comparative study of eight risk factors	N	N
767	Journal Article	2021	Determinants of inequalities in years with disability: an international-comparative study	N	N
768	Journal Article	2024	Determinants of self-rated health among highly educated Ukrainian women refugees in Czechia: analysis based on cross-sectional study in 2022	N	N
769	Journal Article	2023	Determinants of support for social integration in South Africa: The roles of race relations, social distrust, and racial identification	N	N
770	Journal Article	2021	Determination of Factors Influencing Physical Therapy Treatment Compliance	N	N
771	Journal Article	2018	Determining whether a class of random graphs is consistent with an observed contact network	N	N
772	Journal Article	2018	Developing a comprehensive, culturally sensitive conceptual framework of health domains in Singapore	N	N
773	Journal Article	2021	Developing a digital assistive tool for dementia patients and their caregivers: A qualitative study on needs, potential functions, practical requirements, user acceptance, and ethical considerations	N	N
774	Journal Article	2021	DEVELOPING A MODEL OF BACKPACKERS' EXPLORATORY CURIOSITY	N	N
775	Journal Article	2024	Developing the Sense of Belonging Scale and Understanding Its Relationship to Loneliness, Need to Belong, and General Well-Being Outcomes	N	N
776	Journal Article	2025	Development and evaluation of a free e-learning program on dementia risk reduction for the general public: A pre-post study	N	N
777	Journal Article	2019	Development and initial validation of the job loss grief scale	N	N
778	Journal Article	2018	Development and validation of a new condition-specific instrument for evaluation of smile esthetics-related quality of life	N	N
779	Journal Article	2019	Development of a Shortened Version of the Latent and Manifest Benefits of Work (LAMB) Scale	N	N
780	Journal Article	2021	Development of a social contact self-efficacy scale for 'third agers' in Japan	N	N
781	Journal Article	2020	Development of a Social Contact Survey Instrument Relevant to the Spread of Infectious Disease and Its Application in a Pilot Study Among Korean Adults	Y	Y	Y
782	Journal Article	2022	Development of an online food frequency questionnaire and estimation of misreporting of energy intake during the COVID-19 pandemic among young adults in Peru	N	N
783	Journal Article	2021	Development of the Dog Attachment Insecurity Screening Inventory (D-AISI): A Pilot Study on a Sample of Female Owners	N	N
784	Thesis	2019	Développement d’Indicateurs De durabilité Pour le Transport En Commun	N	N
785	Patent		Device comprises perovskite layer, and first layer comprising carbazole derivative, where perovskite layer and first layer are in physical contact	N	N
786	Patent		Device for generating electrical energy, has electrical conductor that is connected to every thermoelectric generator element, for conducting electrical energy generated by thermoelectric generator element	N	N
787	Journal Article	2020	Did location-based games motivate players to socialize during COVID-19?	N	N
788	Journal Article	2024	Differences in access to social capital across societies	N	N
789	Journal Article	2023	Differences in infant negative affectivity during the COVID-19 pandemic	N	N
790	Dataset	2022	Differences in median estimates for the three milestones and the two setback questions for each sample	N	N
791	Journal Article	2019	Differences in the Body Images of Blind and Sighted Women	N	N
792	Journal Article	2022	Different roles of social participation in socioeconomic disparities in depressive symptoms of Koreans across age groups	N	N
793	Journal Article	2019	Differential coral response to algae contact: Porites tissue loss, praise for Halimeda interaction at southeast coast of India	N	N
794	Journal Article	2021	Differential impact of physical distancing strategies on social contacts relevant for the spread of SARS-CoV-2: evidence from a cross-national online survey, March-April 2020	Y	Y	Y
795	Journal Article	2022	Digital biomarkers of anxiety disorder symptom changes: Personalized deep learning models using smartphone sensors accurately predict anxiety symptoms from ecological momentary assessments	N	N
796	Journal Article	2024	Digital Communication in work and family life in Europe	N	N
797	Journal Article	2022	Digital competence as a protective factor against gaming addiction in children and adolescents: A cross-sectional study in Hong Kong	N	N
798	Journal Article	2024	Digital contact does not promote wellbeing, but face-to-face contact does: A cross-national survey during the COVID-19 pandemic	N	N
799	Journal Article	2023	Digital Gender Gap in the Second Half of Life Is Declining: Changes in Gendered Internet Use Between 2014 and 2021 in Germany	N	N
800	Journal Article	2021	Digital Health in Physicians' and Pharmacists' Office: A Comparative Study of e-Prescription Systems' Architecture and Digital Security in Eight Countries	N	N
801	Journal Article	2021	Digital inequality in communication during a time of physical distancing: The case of COVID-19	N	N
802	Journal Article	2023	Digital interprofessional communication with families in a cardiac surgery unit: insights from the pandemic	N	N
803	Journal Article	2021	DIGITAL PAYMENT SYSTEM INNOVATIONS: A MARKETING PERSPECTIVE ON INTENTION AND ACTUAL USE IN THE RETAIL SECTOR	N	N
804	Journal Article	2025	Digital retirees? Retirement and online shopping in China	N	N
805	Thesis	2024	Digital Technology and Loneliness Among Older People: Evidence From the US and China	N	N
806	Journal Article	2025	DIGITALIZATION IN THE SOCIAL ECONOMY: THE CASE OF VARAZDIN COUNTY	N	N
807	Journal Article	2023	Digitalization of Education: Analysis of Engagement and Socio-Demographic Features of Online Learning Participants	N	N
808	Journal Article	2021	Digitalization of Social Contacts- Risks for Women Seeking a Spouse through Dating Sites and Apps	N	N
809	Journal Article	2023	Digitization as an opportunity for management consultants during the COVID-19 epidemic	N	N
810	Journal Article	2020	Dimensions of Work-Related Age Stereotypes and In-Group Favoritism	N	N
811	Journal Article	2024	Directly observed social contact patterns among school children in rural Gambia	Y	N
812	Journal Article	2022	Disability-related inequalities in health and well-being are mediated by barriers to participation faced by people with disability. A causal mediation analysis	N	N
813	Journal Article	2021	Disease Surveillance during the Reintroduction of the Iberian Lynx (Lynx pardinus) in Southwestern Spain	N	N
814	Journal Article	2024	Disease transmission along complex human-animal networks: a novel method for improving zoonotic disease modeling	N	N
815	Journal Article	2024	Disentangling social, environmental, and zoonotic transmission pathways of a gastrointestinal protozoan (Blastocystis spp.) in northeast Madagascar	N	N
816	Journal Article	2021	Disparities in physical activity descriptive norms: the case of immigrants and racial/ethnic minorities in New York City	N	N
817	Journal Article	2019	Disparity does not mean bias: making sense of observed racial disparities in fatal officer-involved shootings with multiple benchmarks	N	N
818	Patent		Display panel for spliced display device, has multiple light-emitting elements provided in display area, and sealing layer that covers first side surface of circuit substrate and first end surface of encapsulation layer	N	N
819	Dataset	2023	Disposition codes by study arm in Bangladesh and Uganda, n (%)	N	N
820	Journal Article	2019	Dispositional empathy is associated with experimental pain reduction during provision of social support by romantic partners	N	N
821	Journal Article	2025	Disrupting echo chambers? How social media is related to social tolerance through network diversity: linked lives over a major life course event	N	N
822	Journal Article	2023	Disruption in Cancer Care During Early Survivorship due to the COVID-19 Pandemic and Patient Satisfaction with Telemedicine	N	N
823	Journal Article	2020	Dissolved and particulate phosphorus species partitioning and distribution in the Danshuei River Estuary, Northern Taiwan	N	N
824	Journal Article	2023	DISTANCE LEARNING AT UNIVERSITIES IN CENTRAL AND EASTERN EUROPE DURING THE COVID-19 PANDEMIC: A PILOT COMPARATIVE STUDY	N	N
825	Dataset	2022	Distancia-Covid Contact Estimates for Spain	N	N
826	Dataset	2022	Distancia-Covid Individual Contact Estimates for Spain	N	N
827	Journal Article	2021	Distributed Clustering Algorithm for Adaptive Pandemic Control	N	N
828	Conference Proceedings	2021	Distributed Remote Psychophysiological Data Collection for UX Evaluation: A Pilot Project	N	N
829	Dataset	2019	Distribution of sex, ethnicity, age, compound size, and symptom status for (1) all participants completing a survey between August 1, 2009 to February 1, 2010 and (2) all participants who contributed to the complete-case analysis	N	N
830	Journal Article	2020	Diversity of sexual activity and correlates among women with gynecological cancer	N	N
831	Journal Article	2024	Diversity, integration, and variability of intergenerational relationships in old age: New insights from personal network research	N	N
832	Journal Article	2024	DMT Groups for Female Inmates with Drug Dependence at a Detention Center in Taiwan	N	N
833	Journal Article	2021	Do Gender-role Values Matter? Explaining New Refugee Women's Social Contact in Germany	N	N
834	Journal Article	2021	Do physical activity, social interaction, and mental health mediate the association between green space quality and child prosocial behaviour?	N	N
835	Journal Article	2020	Do rabbits need each other? Effects of single versus paired housing on rabbit body temperature and behaviour in a UK shelter	N	N
836	Journal Article	2020	Do Social Contacts Alter the National Identity? Evidence from a Panel Study among Taiwanese Students that Visited Mainland China	Y	N
837	Journal Article	2021	Doctoral Dissertation Research: The influence of the social environment on the infant skin microbiome	N	N
838	Journal Article	2021	Does a comprehensive service user-led education programme effect more positive attitudes towards recovery and less stigmatising attitudes towards people with lived experience of mental distress in medical students? A comparative cohort study	N	N
839	Journal Article	2021	Does COVID-19 Promote Self-Service Usage among Modern Shoppers? An Exploration of Pandemic-Driven Behavioural Changes in Self-Collection Users	Y	N
840	Journal Article	2021	Does face mask use elicit risk-compensation? Quasi-experimental evidence from Denmark during the SARS-CoV-2 pandemic	N	N
841	Journal Article	2022	Does medical school cause depression or do medical students already begin their studies depressed? A longitudinal study over the first semester about depression and influencing factors	N	N
842	Journal Article	2020	Does quality of life feedback promote seeking help for undiagnosed cancer?	N	N
843	Journal Article	2023	Does social capital reduce the psychological distress and improve the wellbeing of asylum seekers? Evidence from Israel	N	N
844	Journal Article	2023	Does Socioeconomic Status Affect Mental Well-being Among Children with Asthma in Kosovo?	N	N
845	Journal Article	2024	Does the Response to a Stressful Condition in Older Adults with Life Rhythm Dysregulations Provide Evidence of the Existence of the Dysregulation of Mood, Energy, and Social Rhythms Syndrome"?"	N	N
846	Journal Article	2020	Does training style affect the human-horse relationship? Asking the horse in a separation-reunion experiment with the owner and a stranger	N	N
847	Journal Article	2021	Does university attendance impact students' political tolerance and open-mindedness: the atypical case of Israel?	N	N
848	Journal Article	2024	Does vaccination elicit risk compensation? Insights from the COVID-19 pandemic in France	N	N
849	Journal Article	2020	Dogs and Their Owners Have Frequent and Intensive Contact	N	N
850	Journal Article	2022	Dolphin depredation in Mediterranean and Black Sea fisheries Methodology for data collection	N	N
851	Journal Article	2022	Domestic violence during the COVID-19 confinement: do victims feel more socially isolated?	N	N
852	Journal Article	2019	Drilling of micro-holes on titanium alloy using pulsed Nd:YAG laser: Parametric appraisal and prediction of performance characteristics	N	N
853	Journal Article	2022	Drive-Through Urgent Care Centers: Could They Be the Future of Healthcare Facilities?	N	N
854	Journal Article	2024	Drivers of car driving: lessons on infrastructure, peer-group, habits and socio-demographics from a survey on car ownership and usage in Germany	N	N
855	Journal Article	2018	Drivers of Variation in Contact Networks in Long Term Care Facilities	N	N
856	Journal Article	2018	DRIVERS OF VARIATION IN CONTACT NETWORKS IN LONG TERM CARE FACILITIES	N	N
857	Journal Article	2022	Driving whip black' (or female) as a function of policing while white (or male)	N	N
858	Journal Article	2019	Dual microglia effects on blood brain barrier permeability induced by systemic inflammation	N	N
859	Patent		Dual-person guide detecting device for electric vehicle, has skid-proof material electric spraying device whose front end of bottom part is fixed on vehicle body, and survey meter is arranged on top of vehicle body	N	N
860	Journal Article	2024	Dynamic contact networks of residents of an urban jail in the era of SARS-CoV-2	Y	N
861	Journal Article	2020	Dynamic Network of Interactions in the Wildlife-Livestock Interface in Mediterranean Spain: An Epidemiological Point of View	N	N
862	Journal Article	2022	Dynamics and control of spacecraft solar array deployment considering physical contacts between locking mechanisms	N	N
863	Journal Article	2018	Dynamics in social activity-travel patterns: Analyzing the role of life-cycle events and path dependence in face-to-face and ICT-mediated social interactions	N	N
864	Journal Article	2025	Dynamics of contact behaviour by self-reported COVID-19 vaccination and infection status during the COVID-19 pandemic in Germany: an analysis of two large population-based studies	Y	N
865	Journal Article	2024	Dynamics of Ghanaian immigrants' health in the US: Critical life-stage experiences, social networks, acculturation and selection (GMHeS)	N	N
866	Journal Article	2021	Dynamics of SARS-CoV-2 with waning immunity in the UK population	N	N
867	Thesis	2020	E-Learning as an Innovative Platform for Medical Doctors in South Africa	N	N
868	Journal Article	2022	E-learning evaluation during the COVID-19 pandemic era based on the updated of Delone and McLean information systems success model	N	N
869	Journal Article	2022	e-Learning in Higher Institutions and Secondary Schools during Covid-19: Crisis Solving and Future Perspectives	N	N
870	Journal Article	2020	Early dynamics of innate immunity during pulmonary tuberculosis	N	N
871	Journal Article	2021	Early identification and influence range division method of collapse hazards based on UAV oblique photography technology	N	N
872	Journal Article	2025	Early Recognition of Loneliness and Frailty in Relation to Chronic Disease Self-Management: A Quantitative Cross-Sectional Study	N	N
873	Journal Article	2022	Eating Habits during the COVID-19 Pandemic and the Level of Antibodies IgG and FRAP-Experiences of Polish School Staff: A Pilot Study	N	N
874	Journal Article	2021	Eating Motives and Other Factors Predicting Emotional Overeating during COVID-19 in a Sample of Polish Adults	N	N
875	Journal Article	2019	Ecological assessment of social network contacts in drinking contexts: Peer proximity detection using wearable sensors	N	N
876	Journal Article	2018	Ecological drivers of Hepacivirus infection in a neotropical rodent inhabiting landscapes with various degrees of human environmental change	N	N
877	Dataset	2022	Ecstall Slide - 2022 - Hakai Airborne Coastal Observatory	N	N
878	Journal Article	2020	Educational inequalities in self-rated health and social relationships - analyses based on the European Social Survey 2002-2016	N	N
879	Thesis	2024	Educator Sexual Misconduct: Prevalence and Characteristics in Disciplinary Actions	N	N
880	Thesis	2023	Efeitos da Responsabilidade Social Corporativa no Significado Através do Trabalho- Será que, O Grau de Incorporação e a Abordagem de Gestão da Responsabilidade Social Corporativa são Importantes?Effects of Corporate Social Responsibility on Meaning Through Work – Do the Degree of Incorporation and Management Approach of Corporate Social Responsibility Matter?	N	N
881	Journal Article	2025	Effect of 3D virtual fitting elements on consumers' purchase intention:Based on the mediating effect of sense of presence and flow experience	N	N
882	Journal Article	2022	Effect of a Brief Social Contact Video on Transphobia and Depression-Related Stigma Among Adolescents: A Randomized Clinical Trial	N	N
883	Journal Article	2022	Effect of a contact-based education intervention on reducing stigma among community health and care staff in Beijing, China: Pilot randomized controlled study	N	N
884	Journal Article	2025	Effect of caregiver burden on the quality of life of informal caregivers of people with cystic fibrosis in the United Kingdom: a cross-sectional study	N	N
885	Journal Article	2022	Effect of COVID-19 infection related experiences on social behaviors when a state of emergency is declared: a cohort study	Y	N
886	Journal Article	2024	Effect of COVID-19 pandemic on health behaviours of students of medical specialities from the aspect of psychological support based on a Polish example	N	N
887	Journal Article	2023	Effect of difficulty of task on throwing performance and coping strategies in team handball	N	N
888	Journal Article	2022	Effect of Dupilumab on Sexual Desire in Adult Patients with Moderate to Severe Atopic Dermatitis	N	N
889	Journal Article	2023	Effect of environmental factors in reducing the prevalence of schistosomiasis in schoolchildren: An analysis of three extensive national prevalence surveys in Brazil (1950-2018)	N	N
890	Journal Article	2019	Effect of Hypofractionated, Palliative Radiotherapy on Quality of Life in Late-Stage Oral Cavity Cancer: A Prospective Clinical Trial	N	N
891	Journal Article	2023	Effect of internet multiple linkage mode-based extended care combined with in-hospital comfort care on colorectal cancer patients undergoing colostomy	N	N
892	Dataset	2019	Effect of modeling assumptions on projected impact of vaccination	N	N
893	Conference Proceedings	2021	Effect of Online Class Features on Students' Learning Satisfaction in UniMAP	N	N
894	Journal Article	2023	Effect of racial misclassification in police data on estimates of racial disparities	N	N
895	Journal Article	2023	Effect of risk status for severe COVID-19 on individual contact behaviour during the SARS-CoV-2 pandemic in 2020/2021-an analysis based on the German COVIMOD study	Y	N
896	Journal Article	2019	Effect of Short-term Forest Bathing in Urban Parks on Perceived Anxiety of Young-adults: A Pilot Study in Guiyang, Southwest China	N	N
897	Journal Article	2022	Effect of the Kangaroo Mother Method after Preterm Delivery on Maternal Stress and Anxiety in the Context of the COVID-19 Pandemic-A Cohort Study	N	N
898	Journal Article	2021	Effect of Using Additional Readers for Flash Glucose Monitoring System on Metabolic Control, Safety, and the Incidence of Complications in Patients With Diabetes Mellitus	N	N
899	Journal Article	2020	Effectiveness of a volunteer befriending programme for patients with schizophrenia: randomised controlled trial	N	N
900	Journal Article	2021	Effectiveness of personal protective health behaviour against COVID-19	N	N
901	Journal Article	2025	Effects of climate-related disasters on loneliness, social support, social functioning, and social contacts: longitudinal analyses of impact and recovery	Y	N
902	Journal Article	2021	Effects of coach robot pepper versus tablet training on psychosocial and physical outcomes of persons with dementia: A mixed-methods study	N	N
903	Journal Article	2022	Effects of Cognitive Dissonance Activation Emerged from Not Imposing Lockdown Restrictions on COVID-19-related Attitudes and Preventive Actions Considering the Role of Gender	N	N
904	Journal Article	2021	Effects of Hearing Impairment, Quality of Life and Pain on Depressive Symptoms in Elderly People: A Cross-Sectional Study	N	N
905	Journal Article	2021	Effects of Human Behavior Changes During the Coronavirus Disease 2019 (COVID-19) Pandemic on Influenza Spread in Hong Kong	Y	Y	Y
906	Journal Article	2021	Effects of March of Dimes Supportive Pregnancy Care on Social Support and Postpartum Depression	N	N
907	Journal Article	2022	Effects of second responder programs on repeat incidents of family abuse: An updated systematic review and meta-analysis	N	N
908	Journal Article	2021	Effects of Social Distancing Measures during the First Epidemic Wave of Severe Acute Respiratory Syndrome Infection, Greece	Y	Y	Y
909	Journal Article	2022	Effects of Social Interaction and Depression on Homeboundness in Community-Dwelling Older Adults Living Alone	N	N
910	Conference Proceedings	2021	EFFECTS OF SOCIAL ISOLATION ON MENTAL HEALTH DURING COVID-19 IN THE CONTEXT OF AGEING	N	N
911	Journal Article	2022	Effects of social isolation on quality of life in elderly adults	N	N
912	Journal Article	2024	Effects of surface roughness on the drag coefficient of spheres freely rolling on an inclined plane	N	N
913	Thesis	2019	Effects of Teachers' Backgrounds and Perspectives of Disability Stigma on Efforts to Address Stigma in the Classroom	N	N
914	Journal Article	2023	Effects of the Acceptance and Commitment Therapy on Resiliency, Self-Compassion, and Corona Disease Anxiety on Medical Staff Involved in COVID-19 Pandemic	N	N
915	Journal Article	2021	Effects of the COVID-19 pandemic on acute stress disorder and career planning among healthcare students	N	N
916	Journal Article	2023	Effects of the COVID-19 Pandemic on Logging Contractors in Sweden: A Survey on Personnel Absenteeism, Safety Measures and Economic Impacts	N	N
917	Journal Article	2025	Effects of the Laying on of Hands on Brain Electrical Activity in Epileptic Patients: A Randomized Controlled Clinical Trial	N	N
918	Journal Article	2022	Efficacy of GMI, a fungal immunomodulatory protein, for head and neck cancer patients with chemotherapy-related oral mucositis: An open-labeled prospective single-arm study	N	N
919	Journal Article	2021	Egocentric Contact Networks of Older Adults: Featuring Quantity, Strength and Function of Ties	Y	Y	Y
920	Journal Article	2021	Egocentric network characteristics of persons with Type 1 diabetes and their relationships to perceived social support and well-being	Y	Y	N
921	Journal Article	2021	Egocentric social networks and social interactions in the Greater Tokyo Area	Y	Y	N
922	Patent		Electrical contact connection comprises current-carrying contact elements, threaded joint, contact pressure stabilizer, and lubricant, which is mixture of plastic gel with added microparticles of an alloy with shape memory effect	N	N
923	Dataset	2025	Elliot Creek Aerial Photo and LiDAR Survey	N	N
924	Dataset	2022	Elliot Creek Landslide - 2022 - Hakai Airborne Coastal Observatory	N	N
925	Dataset	2022	Elliot Creek Landslide ??? 2022 ??? Hakai Airborne Coastal Observatory	N	N
926	Dataset	2021	Emergence and Evolution of Social Self-management of Parkinson's Disease, Greater Boston Metropolitan Area, 5 states, 2013-2019	N	N
927	Journal Article	2019	Emotional and behavioral problems, quality of life and metabolic control in NTBC-treated Tyrosinemia type 1 patients	N	N
928	Journal Article	2024	Emotional reactions and stigmatization after a parricide in South Tyrol, Italy, among mental health professionals and the general population, including persons with mental disorders, relatives, and persons with no direct or indirect contact	N	N
929	Thesis	2020	Emotionserkennung bei Patienten mit amyotropher LateralskleroseEmotion Recognition in Patients With Amyotrophic Lateral Sclerosis	N	N
930	Dataset	2023	Empirical and estimated contact intensity patterns for COVIMOD wave 1	N	N
931	Dataset	2023	Empirical and estimated contact intensity patterns for POLYMOD using the Bayesian rate consistency model for age-granular contact data and age-stratified contact data	N	N
932	Dataset	2023	Empirical and estimated contact intensity patterns for Zimbabwe using the Bayesian rate consistency model for age-granular contact data and age-stratified contact data	N	N
933	Dataset	2023	Empirical and estimated social contact intensity patterns for COVIMOD wave 2	N	N
934	Dataset	2023	Empirical and estimated social contact intensity patterns for COVIMOD wave 3	N	N
935	Dataset	2023	Empirical and estimated social contact intensity patterns for COVIMOD wave 4	N	N
936	Dataset	2023	Empirical and estimated social contact intensity patterns for COVIMOD wave 5	N	N
937	Journal Article	2019	Empirical evidence of recruitment bias in a network study of people who inject drugs	N	N
938	Journal Article	2022	Employee socio-economic dependency as an antecedent of abusive supervision in Russian business organisations	N	N
939	Journal Article	2024	Employees' perception of the impacts of global health crisis on work performance and sentiments about future career: the case of early childhood education	N	N
940	Journal Article	2020	Employers' attitudes toward hiring individuals with visual impairments	N	N
941	Thesis	2022	Employers’ General Knowledge, Social Attitudes, Experience, and Employability of Level 1 Autism Spectrum Disorder Adults	N	N
942	Conference Proceedings	2021	Employing Technology Acceptance Model (TAM): An Analysis on Students' Reception on Online Learning Platforms During Covid-19 Pandemic	N	N
943	Thesis	2019	Empoderar a Família na Promoção do Conforto ao Recém-nascido : Intervenção do Enfermeiro Especialista em Saúde Infantil e PediátricaEmpowering the Family to Promote Comfort to the Newborn : Intervention of the Pediatric and Child Health Specialist Nurse	N	N
944	Journal Article	2024	En Undersökning Kring Användning Av Digitala Medier Och Samband Med Självskattad Hälsa	N	N
945	Patent		End effector device with safety cover for connecting to collaborative robot, has cover panel that is covered from outside by flexible cover panel, where opening on cover and flexible cover panels are diameter of which is larger than portion	N	N
946	Dataset	2022	Endogenous cNap1 bridges proximal centrioles at the nanoscale	N	N
947	Journal Article	2021	Engagement in different sport disciplines during university years and risk of locomotive syndrome in older age: J-Fit(+ )Study	N	N
948	Journal Article	2020	English Longitudinal Study of Ageing COVID-19 Substudy	N	N
949	Journal Article	2021	English-based coroneologisms A short survey of our Covid-19-related vocabulary	N	N
950	Conference Proceedings	2021	Enhancing Parent-Teacher Communication through USSD-Based Services amid COVID-19 Lockdown	N	N
951	Journal Article	2022	Enhancing sociality, self-presentation, and play: a case study of digital scenarios among schoolchildren in an epidemic context	N	N
952	Journal Article	2020	Enhancing students' engagement on using Blackboard as an online learning community tool in Clinical Biochemistry	N	N
953	Journal Article	2020	Enjoying your body: The psychometric properties of an English version of the Dresden Body Image Questionnaire	N	N
954	Journal Article	2020	Ensuring the spread of referral marketing campaigns: a quantitative treatment	N	N
955	Journal Article	2025	Environmental drivers of Ixodes ricinus tick population dynamics: Mechanistic modelling using longitudinal field surveys and climate data	N	N
956	Thesis	2020	Environmental Justice Implications of Urban Park Discourse, Development, and Use	N	N
957	Thesis	2024	Envolvimento do pai nos cuidados parentais e saúde mental da criançaFather Involvement in the Paternal Care and Well-Being of the Children	N	N
958	Dataset	2025	EPICURUS: Social contact data -- Social mixing patterns focusing on older individuals	N	N
959	Patent		Epidemic prediction method based on Bayesian neural network, involves inputting to-be-predicted data into convergent Bayesian networks model, outputting probability data of users to be diagnosed at each time node, and obtaining user contact within preset time period of user to be predicted	N	N
960	Thesis	2020	Epidemics and Community Conflicts: the Value of Indigenous Institutions in Addressing Development Shocks in Rural Sierra Leone	N	N
961	Conference Proceedings	2021	Epidemics in a Synthetic Urban Population with Multiple Levels of Mixing	N	N
962	Journal Article	2019	Epidemiological characteristics of pulmonary tuberculosis in mainland China from 2004 to 2015: a model-based analysis	N	N
963	Journal Article	2022	Epidemiological, Geospatial, and Phylogenetic Evidence to Inform Interventions Against HIV Transmission during Acute and Early HIV Infection in Lilongwe, Malawi	N	N
964	Journal Article	2023	Epidemiology of Acute and Overuse Injuries in Underwater Rugby	N	N
965	Journal Article	2024	Epidemiology of Musculoskeletal Injuries in Golf Athletes: A Championship in Portugal	N	N
966	Patent		Epidemiology survey data processing method for investigating and processing person of epidemic disease location, involves determining multiple objects to-be-processed, where multiple objects are provided with object attribute data	N	N
967	Journal Article	2020	Equestrian road safety in the United Kingdom: factors associated with collisions and horse fatalities: Datasets and analysis code	N	N
968	Journal Article	2022	ESRC UBEL-DTP Postdoctoral Fellowship (Stewart/Mandy) - Quality of Life, Social Isolation, and Loneliness in Middle-aged and Older Autistic Adults	N	N
969	Journal Article	2020	Establishing the acceptability and feasibility of using social network-driven recruitment to test for hepatitis C in men who have sex with men	N	N
970	Journal Article	2021	Estimated SARS-CoV-2 Infection and Seroprevalence in Firefighters from a Northeastern Brazilian State: A Cross-Sectional Study	N	N
971	Journal Article	2022	Estimating age specific prevalence and force of infection in Zimbabwe using combined cross-sectional surveys from 2005 to 2015	Y	N
972	Journal Article	2019	Estimating age-mixing patterns relevant for the transmission of airborne infections	Y	Y	N
973	Journal Article	2019	ESTIMATING AGE-SPECIFIC HAZARD RATES OF INFECTION FROM CROSS-SECTIONAL OBSERVATIONS	N	N
974	Journal Article	2018	Estimating age-specific reproductive numbersA comparison of methods	N	N
975	Journal Article	2023	Estimating Changes in Contact Patterns in China Over the First Year of the COVID-19 Pandemic: Implications for SARS-CoV-2 Spread - Four Cities, China, 2020	Y	Y	Y
976	Journal Article	2023	Estimating contact network properties by integrating multiple data sources associated with infectious diseases	Y	N
977	Journal Article	2022	Estimating data-driven coronavirus disease 2019 mitigation strategies for safe university reopening	Y	Y	Y
978	Journal Article	2023	Estimating fine age structure and time trends in human contact patterns from coarse contact data: The Bayesian rate consistency model	N	N
979	Journal Article	2024	Estimating household contact matrices structure from easily collectable metadata	N	N
980	Thesis	2022	Estimating Mixing Parameters Using Ocean Buoyancy Glider Hydrography and Vehicle Dynamics: Applications to Gulf Loop Current Structure	N	N
981	Journal Article	2021	Estimating SARS-CoV-2 seroprevalence and epidemiological parameters with uncertainty from serological surveys	N	N
982	Journal Article	2025	Estimating social contact rates for the COVID-19 pandemic using Google mobility and pre-pandemic contact surveys	N	N
983	Journal Article	2025	Estimating the contribution of age-structure to the COVID-19 epidemic in England	N	N
984	Journal Article	2022	Estimating the Epidemiologic Impact of TB Vaccines using Mathematical Models	N	N
985	Journal Article	2021	Estimating the impact of reopening schools on the reproduction number of SARS-CoV-2 in England, using weekly contact survey data	Y	Y	N
986	Journal Article	2020	Estimating the level of disease risk and biosecurity on commercial poultry farms in New Zealand	N	N
987	Journal Article	2018	Estimating the Risk of Influenza-Like Illness Transmission Through Social Contacts: Web-Based Participatory Cohort Study	N	N
988	Journal Article	2018	Estimating Time Physicians and Other Health Care Workers Spend with Patients in an Intensive Care Unit Using a Sensor Network	N	N
989	Journal Article	2022	Estimation of age-stratified contact rates during the COVID-19 pandemic using a novel inference algorithm	N	N
990	Journal Article	2024	Ethnic Disparities in COVID-19 Vaccine Mistrust and Receipt in British Columbia, Canada: Population Survey	N	N
991	Journal Article	2020	Ethnic variations in sexual partnerships and mixing, and their association with STI diagnosis: findings from a cross-sectional biobehavioural survey of attendees of sexual health clinics across England	N	N
992	Journal Article	2023	Europeanised Attitudes, Nationalised Communication? Evidence on the Patterns behind Political Communication Output in Brussels	N	N
993	Journal Article	2019	Evaluating a mixed abiotic-biotic model for the distribution and host contact rates of an arthropod vector of pathogens: An example with <i>Ixodes ricinus</i> (Ixodidae)	N	N
994	Journal Article	2023	Evaluating Maternal Attachment Patterns and Newborns' Oxygen Saturation Levels: Health Behavior Implications	N	N
995	Journal Article	2023	Evaluating primary and booster vaccination prioritization strategies for COVID-19 by age and high-contact employment status using data from contact surveys	Y	Y	N
996	Journal Article	2024	Evaluating Seasonal Variations in Human Contact Patterns and Their Impact on the Transmission of Respiratory Infectious Diseases	N	N
997	Thesis	2022	Evaluating South Africa's Child-Support Grant Policy : The Case of Beneficiaries in Mamelodi Concerning Grant Value and Basic Needs	N	N
998	Thesis	2023	Evaluating the Biomechanical, Functional, and Clinical Outcomes of Bicruciate Stabilized Total Knee Arthroplasty	N	N
999	Journal Article	2019	Evaluating the contact rate between companion dogs during dog walking and the practices towards potential cases of rabies among dog owners in Japan	N	N
1000	Journal Article	2022	Evaluating the Effectiveness of Digital Content Marketing Under Mixed Reality Training Platform on the Online Purchase Intention	N	N
1001	Journal Article	2022	Evaluating the effects of second-dose vaccine-delay policies in European countries: A simulation study based on data from Greece	N	N
1002	Journal Article	2021	Evaluating the Impact of COVID-19 on the Adoption of Virtual Care in General Practice in 20 Countries (inSIGHT): Protocol and Rationale Study	N	N
1003	Journal Article	2023	Evaluating the Impact of Cross Border Tourism and People to People Contact on the Regional Cooperation in South Asia: A Study of India and Bangladesh	N	N
1004	Journal Article	2021	Evaluating the longitudinal impact of a disability education intervention on medical students' attitudes towards persons with a disability	N	N
1005	Journal Article	2023	Evaluating the use of social contact data to produce age-specific short-term forecasts of SARS-CoV-2 incidence in England	Y	N
1006	Journal Article	2019	Evaluating vaccination policies to accelerate measles elimination in China: a meta-population modelling study	N	N
1007	Journal Article	2019	Evaluation of a Patient-Care Planning Intervention to Improve Appointment Attendance by Adults After Bariatric Surgery	N	N
1008	Journal Article	2018	Evaluation of beef herd responses to unfamiliar humans and potential influencing factors: An exploratory survey on French farms	N	N
1009	Journal Article	2022	Evaluation of Community Perceptions and Prevention Practices Related to Ebola Virus as Part of Outbreak Preparedness in Uganda, 2020	N	N
1010	Journal Article	2019	Evaluation of Current Signature in Bearing Defects by Envelope Analysis of the vibration in induction motors	N	N
1011	Journal Article	2020	Evaluation of ICT opportunities from student's perspective in the state of Nagaland, India	N	N
1012	Journal Article	2024	Evaluation of Stigma Toward Individuals With Acne	N	N
1013	Journal Article	2020	Evaluation of the impact of family relations on prisoners' health in Spain	N	N
1014	Journal Article	2019	Evaluation of the information given to patients undergoing total pharyngolaryngectomy and quality of life: a prospective multicentric study	N	N
1015	Journal Article	2023	Evaluation of the relationship between GOHAI, MNA and the dental hygiene of using denture wearers for older patients	N	N
1016	Journal Article	2022	Evaluation of Women's Empowerment in a Community-Based Human Papillomavirus Self-Sampling Social Entrepreneurship Program (Hope Project) in Peru: A Mixed-Method Study	N	N
1017	Journal Article	2021	Evaluation of worry level in healthcare professionals and mental symptoms encountered in their children during the COVID-19 pandemic process	N	N
1018	Journal Article	2022	Everyday flexibility and functional milestones in anorexia nervosa: survey results from a mixed community sample	N	N
1019	Journal Article	2021	Everyday Life Meaningfulness for the Community-Dwelling Oldest Old During the COVID-19 Pandemic	N	N
1020	Journal Article	2024	Everyday sexism in nursing degrees: A cross-sectional, multicenter study	N	N
1021	Journal Article	2022	Eviction from paradise: Lived experience, psycho-social and health effects of allotment garden loss	N	N
1022	Journal Article	2018	Evidence for Rise in Meningococcal Serogroup C Bactericidal Antibody Titers in the Absence of Booster Vaccination in Previously Vaccinated Children	N	N
1023	Journal Article	2020	Evidence of behaviour change during an Ebola virus disease outbreak, Sierra Leone	Y	N
1024	Thesis	2023	Evidence-Based Social Skills Intervention for Students with Autism Enrolled in Cyber Charter School	N	N
1025	Dataset	2022	Evolution of matching metrics over time	N	N
1026	Journal Article	2025	Evolution of social contacts patterns in France over the SARS-CoV-2 pandemic: results from the SocialCov survey	Y	Y	Y
1027	Journal Article	2020	Evolving social contact patterns during the COVID-19 crisis in Luxembourg	Y	Y	Y
1028	Journal Article	2022	Examination stress in academic students: a multimodal, real-time, real-life investigation of reported stress, social contact, blood pressure, and cortisol	N	N
1029	Journal Article	2023	Examining Social Intimacy in Cardiovascular Disease Biomarkers Associated with Loneliness	N	N
1030	Journal Article	2024	Examining the Factor Structure and Correlates of Motives to Drink Before Attending a Virtual Social Event During COVID-19 Among University Students	N	N
1031	Journal Article	2024	Examining the Human-Horse Bond from the Human Perspective	N	N
1032	Journal Article	2024	Examining the Influence of Imbalanced Social Contact Matrices in Epidemic Models	N	N
1033	Journal Article	2025	Examining the Racial and Gendered Impacts of Police-Initiated Contacts on Help-Seeking	N	N
1034	Journal Article	2025	Examining the role of social environment on COVID-19 infections and vaccine uptake among migrants in Japan: Findings from nationwide surveys in 2021 and 2023	N	N
1035	Dataset	2023	Excel spreadsheet containing, in separate sheets, the underlying numerical data and statistical analysis for the figures in the main manuscript	N	N
1036	Thesis	2019	Exclusão Social Depois dos 70 Anos: Uma Abordagem exploratória Focada na experiência Fora dos Grandes Centros Urbanos	N	N
1037	Journal Article	2018	Expectations for future care provision in a population-based cohort of baby-boomers	N	N
1038	Journal Article	2025	Experiences of COVID-19 Patients With Person-Centred Care During Cohort Isolation: A Mixed-Method Study	N	N
1039	Journal Article	2023	Experiences of health professionals in EU institutions during the Covid crisis	N	N
1040	Journal Article	2022	Experiences of older multimorbid persons during the COVID-19 pandemic: a qualitative study	N	N
1041	Journal Article	2022	Experiences of Sensory Overload and Communication Barriers by Autistic Adults in Health Care Settings	N	N
1042	Journal Article	2020	Experiences, Beliefs and Attitudes Affecting Mental Health Service Access Amongst Suicidal University Students	N	N
1043	Journal Article	2024	EXPERIMENTAL STUDY OF WORKING MEMORYAND ATTENTION OF ADOLESCENTS WITH VARYINGDEGREES OF INTERNET INVOLVEMENT DURINGTHE COVID-19 PANDEMIC	N	N
1044	Journal Article	2020	Expert Forecasts of COVID-19 Vaccine Development Timelines	N	N
1045	Journal Article	2021	Explaining the patterns of contacts between interest groups and political parties: Revising the standard model for populist times	N	N
1046	Journal Article	2019	Exploiting Mobile Social Networks From Temporal Perspective: A Survey	N	N
1047	Dataset	2021	Exploratory factor analysis of the social contact self-efficacy scale for third agers	N	N
1048	Journal Article	2024	Exploring active and passive interactions in social networking services: a psychological needs perspective	N	N
1049	Journal Article	2024	Exploring Active Case Detection Approaches for Leprosy Diagnosis in Varied Endemic Settings: A Comprehensive Scoping Review	N	N
1050	Journal Article	2022	Exploring associations between oral health measures and oral health-impacted daily performances in 12-14-year-old schoolchildren	N	N
1051	Journal Article	2025	Exploring barriers to IVR surveys and the effectiveness of human follow-up calls: insights from a mixed methods study in Uganda	N	N
1052	Conference Proceedings	2023	Exploring Effects of Chatbot-based Social Contact on Reducing Mental Illness Stigma	N	N
1053	Journal Article	2022	Exploring human mixing patterns based on time use and social contact data and their implications for infectious disease transmission models	Y	N
1054	Journal Article	2020	Exploring mechanisms underlying the relationship between the natural outdoor environment and health and well-being - Results from the PHENOTYPE project	N	N
1055	Journal Article	2021	Exploring People's Reaction and Perceived Issues of the COVID-19 Pandemic at Its Onset	N	N
1056	Journal Article	2022	Exploring sexual contact networks by analyzing a nationwide commercial-sex review website	N	N
1057	Conference Proceedings	2024	Exploring Social Dynamics in the Information Society	N	N
1058	Journal Article	2022	Exploring social networks relative to various types of exercise self-efficacy within CrossFit participants	N	N
1059	Journal Article	2025	Exploring the connection between maternal mental health and partnership, parental role, and satisfaction with various aspects of life using pairfam data: a cross-sectional analysis	N	N
1060	Journal Article	2022	Exploring the determinants and mitigating factors of loneliness among older adults	N	N
1061	Thesis	2023	Exploring the Impact of Human and Pathogen Behavior on Infectious Disease Dynamics	N	N
1062	Journal Article	2025	Exploring the link between subjective well-being, nature enjoyment, and physical contact with nature	N	N
1063	Journal Article	2022	Exploring the needs and coping strategies of New Zealand parents in the neonatal environment	N	N
1064	Journal Article	2019	Exploring the Perspectives of Telecommuting Nursing Faculty	N	N
1065	Journal Article	2019	Exploring the utility of different tag-recovery experimental designs for use in spatially explicit, tag-integrated stock assessment models	N	N
1066	Journal Article	2022	Exposure and Preferences: Evidence from Indian Slums	N	N
1067	Journal Article	2021	Exposure, hazard, and vulnerability all contribute to <i>Schistosoma haematobium</i> re-infection in northern Senegal	N	N
1068	Journal Article	2020	Extensions and adaptations of existing medical information system in order to reduce social contacts during COVID-19 pandemic	Y	N
1069	Journal Article	2021	Extent to which COVID-19 will affect future use of the train in Israel	N	N
1070	Journal Article	2025	External dose to caregivers and the public during ~(177) Lu-PRRT for neuroblastoma	N	N
1071	Journal Article	2022	External exposure dose of ~(177)Lu-PSMA-617 to the public in the treatment of prostate cancer	N	N
1072	Journal Article	2022	Extracting multiple layers of social networks through a 7-month survey using a wearable device: a case study from a farming community in Japan	N	N
1073	Journal Article	2022	Facial aesthetic concern is a powerful predictor of patients' decision to accept orthognathic surgery	N	N
1074	Journal Article	2024	Facing the COVID-19 pandemic: An Italian feasibility study of a mixed in-person/telerehabilitation intervention for cancer patients	N	N
1075	Journal Article	2024	FACTORS AFFECTING RETURN TO WORK AFTER CANCER	N	N
1076	Journal Article	2020	Factors affecting the psychological well-being of immigrants: The role of group self-appraisal, social contacts, and perceived ethnic density	Y	N
1077	Journal Article	2025	Factors analysis of lower probability of receiving bystander CPR in females: a web-based survey	N	N
1078	Journal Article	2022	Factors Associated with COVID-19 Vaccine Booster Hesitancy: A Retrospective Cohort Study, Fukushima Vaccination Community Survey	N	N
1079	Journal Article	2021	Factors associated with knowledge, attitudes and preventive practices towards COVID-19 in health care professionals in Lima, Peru	N	N
1080	Journal Article	2019	Factors associated with reluctance to initiate or continue oral antihyperglycemic agent (OAHA) treatments in type 2 diabetes mellitus patients in Japan: An observational patient-reported study	N	N
1081	Journal Article	2020	Factors associated with self-rated health in a Norwegian population of older people participating in a preventive home visit program: a cross-sectional study	N	N
1082	Journal Article	2018	Factors associated with social participation amongst elders in rural Sri Lanka: a cross-sectional mixed methods analysis	N	N
1083	Journal Article	2021	Factors impacting the mental health of Canadian university students during the COVID-19 pandemic	N	N
1084	Journal Article	2024	Factors Leading to a Decrease in Grip Strength Among the Oldest Old: A Large, Representative, Longitudinal Survey	N	N
1085	Journal Article	2023	Factors Moderating the Impact of After Death Communications on Beliefs and Spirituality	N	N
1086	Journal Article	2024	Factors predisposing hospitals and nursing home staff to use personal protective equipment	N	N
1087	Journal Article	2022	Familism among Latino/a adolescents: Evidence from time-use data	N	N
1088	Journal Article	2022	Family doctors' attitudes toward peer support programs for type 2 diabetes and/or coronary artery disease: an exploratory survey among German practitioners	N	N
1089	Journal Article	2021	Family Presence Restrictions and Telemedicine Use in Neonatal Intensive Care Units during the Coronavirus Disease Pandemic	N	N
1090	Journal Article	2018	Fantasy-Driven Versus Contact-Driven Users of Child Sexual Exploitation Material: Offender Classification and Implications for Their Risk Assessment	N	N
1091	Journal Article	2025	Fathers' Involvement in a Surgical Neonatal Intensive Care Unit: A Prospective Cohort Study	N	N
1092	Journal Article	2019	Fatigue in heart failure outpatients: levels, associated factors, and the impact on quality of life	N	N
1093	Journal Article	2022	Fear of COVID-19 and emotional dysfunction problems: Intrusive, avoidance and hyperarousal stress as key mediators	N	N
1094	Journal Article	2022	Fear of Infection and Depressive Symptoms among German University Students during the COVID-19 Pandemic: Results of COVID-19 International Student Well-Being Study	N	N
1095	Journal Article	2024	Feasibility and Acceptability of a Meditation Mobile App Intervention for Adolescent and Young Adult Survivors of Childhood Cancer	N	N
1096	Journal Article	2019	Feasibility of describing community strengths relative to Omaha system concepts	N	N
1097	Journal Article	2019	Feasibility of Mobile Technology-Based Assessments of Community Reintegration in Homeless Veterans	N	N
1098	Journal Article	2025	Feasibility of telerehabilitation to address the orientation and mobility needs of individuals with visual impairment: perspectives of current guide dog users	N	N
1099	Journal Article	2025	Features of the emotional sphere of children of primary school age with atopic dermatitis in comparison with children with type I diabetes mellitus and healthy children	N	N
1100	Journal Article	2022	Features of the Social Activity of Russian Youth in Conditions of Forced Social Restrictions	N	N
1101	Journal Article	2018	Feeling 'Right' When You Feel Accepted: Emotional Acculturation in Daily Life Interactions With Majority Members	N	N
1102	Journal Article	2023	Feeling Alone in one's Grief: Investigating Social Cognitions in Adaption to Bereavement using the German Version of the Oxford Grief-Social Disconnection Scale	N	N
1103	Journal Article	2024	Feeling at Home? A Dynamic Analysis of the Impact of Discrimination, Refugee-Specific, and Participation Characteristics on Recently Arrived Refugees' Belonging	N	N
1104	Journal Article	2018	Feeling lonely when not socially isolated: Social isolation moderates the association between loneliness and daily social interaction	N	N
1105	Journal Article	2023	Feeling Lonely, Engaging Online During the Outbreak of COVID-19: A Longitudinal Study of Chinese Older Adults	N	N
1106	Journal Article	2022	Feeling the Absence of Touch: Distancing, Distress, Regulation, and Relationships in the Context of COVID-19	N	N
1107	Journal Article	2021	Feelings and Thoughts of People with Disability Pension Regarding Return-to-Work	N	N
1108	Journal Article	2020	Field Measurement of Spatiotemporal Algae Distribution Using In Situ Optical Particle Size Sensor	N	N
1109	Dataset	2020	Fig 1	N	N
1110	Dataset	2023	Fig 1	N	N
1111	Dataset	2023	Fig 1	N	N
1112	Dataset	2022	Fig 2	N	N
1113	Dataset	2023	Fig 2	N	N
1114	Dataset	2022	Fig 3	N	N
1115	Dataset	2022	Fig 5	N	N
1116	Dataset	2022	Fig 5	N	N
1117	Dataset	2023	Fig 6	N	N
1118	Dataset	2022	Figure S1 from Comparing transmission potential networks based on social network surveys, close contacts and environmental overlap in rural Madagascar	N	N
1119	Journal Article	2022	Financial Objectives and Satisfaction with Life: A Mixed-Method Study in Surf Lifestyle Entrepreneurs	N	N
1120	Journal Article	2024	Financial, Social, and Health Impacts from the COVID-19 Pandemic: Findings from the Healthy Chicago Survey	N	N
1121	Journal Article	2019	Fine-scale family structure shapes influenza transmission risk in households: Insights from primary schools in Matsumoto city, 2014/15	N	N
1122	Journal Article	2022	Fintech and Financial Health in Vietnam during the COVID-19 Pandemic: In-Depth Descriptive Analysis	N	N
1123	Journal Article	2022	First Autonomous Underwater Vehicle Observations of a Potential Petrale Sole (<i>Eopsetta jordani</i>) Spawning Aggregation Off the US West Coast	N	N
1124	Journal Article	2023	First Nations Peoples in the forensic mental health system in New South Wales: Characteristics and rates of criminal charges post-release	N	N
1125	Journal Article	2022	Fit for Purpose: Conception and Psychometric Evaluation of Developmentally Appropriate Measures to Assess Functional Recovery in First-Episode Psychosis Across Geo-Cultural Contexts	N	N
1126	Patent		Floor seal assembly for use in furniture assembly used in cabin attendant seat for furniture e.g. passenger seats, mounted above floor in aircraft, has foam seal mounted to bottom surface of seal carrier, where foam seal extends from first longitudinal end to second longitudinal end	N	N
1127	Dataset	2023	Flow diagram of study progress in terms of participants enrolment, group allocation, follow-up, and data analysis 78	N	N
1128	Dataset	2019	Flowchart of model development	N	N
1129	Journal Article	2018	Fluctuations in Hallucination Spectrum Experiences Co-vary with Social Defeat but not with Social Deafferentation. A 3-Week Daily Assessment Study	N	N
1130	Patent		Foldable three-in-one wireless charger for realizing electric energy transmission by using non-physical contact, has charging plate rotatably matched with upper end of main body surface shell through hinge part	N	N
1131	Journal Article	2018	Follow-up with Callers to the National Suicide Prevention Lifeline: Evaluation of Callers' Perceptions of Care	N	N
1132	Journal Article	2025	Fomite transmission of MRSA in hospital dental departments: A modelling study based on real healthcare worker-patient contact patterns	N	N
1133	Journal Article	2023	Food literacy as a resilience factor in response to health-related uncertainty	N	N
1134	Journal Article	2020	Food Provision, Social Interaction or Relaxation: Which Drivers Are Vital to Being a Member of Community Gardens in Czech Cities?	N	N
1135	Thesis	2023	Forecasting Contagion Processes on Heterogeneous Complex Networks	N	N
1136	Conference Proceedings	2020	Formal-dynamic Personality Traits of Psychological Stability in Educational and Professional Cadets' Activities	N	N
1137	Journal Article	2019	Formation Mechanism Analysis and Stability Evaluation of Dangerous Rock Collapses Based on the Oblique Photography by Unmanned Aerial Vehicles	N	N
1138	Dataset	2020	Fountain Valley LiDAR Data - 2019 & 2020 - Hakai Airborne Coastal Observatory - British Columbia - Canada	N	N
1139	Journal Article	2025	Framework for Enhancing Social Interaction Through Improved Access to Recreational Parks in Residential Neighborhoods in the Saudi Context: Case Study of the Dammam Metropolitan Area	N	N
1140	Dataset	2022	Fraser River - BCSRIF Landslide Mapping - 2022 - Hakai Airborne Coastal Observatory	N	N
1141	Dataset	2022	Fraser River - BCSRIF Landslide Mapping ??? 2022 ??? Hakai Airborne Coastal Observatory	N	N
1142	Journal Article	2022	Frequency and Correlates of Online Consultations With Doctors or Therapists in Middle-Aged and Older Adults: Nationally Representative Cross-sectional Study	N	N
1143	Journal Article	2025	Frequency and predictors of emergency department visits among the oldest old in Finland: the Vitality 90+ Study	N	N
1144	Journal Article	2025	From Concept to Practice: Integrating Contextual Factors into Neurorehabilitation Among Physical Therapists	N	N
1145	Journal Article	2021	From Initial Encounter With Mid-Air Haptic Feedback to Repeated Use: The Role of the Novelty Effect in User Experience	N	N
1146	Thesis	2023	From Origin to Destination: Family Dynamics of Immigrants and Their Children in Western Europe	N	N
1147	Journal Article	2024	Full-Scale Gear Tooth Bending Fatigue Tests Obtained Early in the Development of a Rotorcraft Transmission	N	N
1148	Journal Article	2024	Gender and Social Contacts: Labour Market Entry Among Refugee and Family Reunion Migrants in Sweden	Y	N
1149	Journal Article	2024	Gender Differences in the Association between Psychological Distress and Sociability among Older Adult Survivors: CrossSectional Survey Four Years after the 2016 Kumamoto Earthquake in Japan	N	N
1150	Journal Article	2024	Gender Differences in the Characterization of Child Sexual Abuse	N	N
1151	Journal Article	2019	Gender Differences in the Provision of Job-Search Help	N	N
1152	Journal Article	2024	General and orofacial symptoms associated with acute and long COVID in 80- and 90-year-old Swedish COVID-19 survivors	N	N
1153	Dataset	2021	General characteristics of the study population	N	N
1154	Journal Article	2020	General health and residential proximity to the coast in Belgium: Results from a cross-sectional health survey	N	N
1155	Dataset	2023	General Social Survey, Cycle 12, 1998 Canada : Time Use, Episode File	N	N
1156	Dataset	2023	General Social Survey, Cycle 17, 2003 Canada : Social Engagement	N	N
1157	Dataset	2020	General Social Survey, Cycle 17: Social Engagement in Canada, 2003	N	N
1158	Journal Article	2025	Generalized additive mixed models to discern data-driven theoretically informed strategies for public brain, cognitive and mental health	N	N
1159	Thesis	2024	Geometric Nonslip Contact-Switching Systems: Gait Design, Analysis, and Applications to Tiny Legged Robots	N	N
1160	Journal Article	2022	Geriatric Syndromes and Incident Chronic Health Conditions Among 9094 Older Community-Dwellers: Findings from the Lifelines Cohort Study	N	N
1161	Dataset	2021	German Ageing Survey (DEAS): Instruments of DEAS Compact Survey 2020 (German original version)	N	N
1162	Dataset	2019	German General Social Survey - ALLBUS 2018	N	N
1163	Dataset	2019	German General Social Survey - ALLBUScompact 2018	N	N
1164	Dataset	2025	Gerontological Regional Database (GERDA) Survey 2021-2022	N	N
1165	Dataset	2019	GESIS Panel - Extended Edition	N	N
1166	Dataset	2022	GESIS Panel - Extended Edition	N	N
1167	Dataset	2023	GESIS Panel - Extended Edition	N	N
1168	Dataset	2020	GESIS Panel - Standard Edition	N	N
1169	Dataset	2021	GESIS Panel - Standard Edition	N	N
1170	Journal Article	2022	Getting Through the Crisis Together: Do Friendships Contribute to University Students' Resilience During the COVID-19 Pandemic?	N	N
1171	Journal Article	2025	GeV Gamma-Rays from Molecular Clouds Illuminated by Particles Diffusing from the Adjacent Supernova Remnant G335.2+0.1 Confined in an Expanding Bubble	N	N
1172	Dataset	2025	Glacier and Ice Aerial Surveys in British Columbia - 2023-2024 - Hakai Airborne Coastal Observatory	N	N
1173	Dataset	2019	Glacier and Icefield Mapping - British Columbia - 2019 - Airborne Coastal Observatory	N	N
1174	Dataset	2022	Glaciers and Ice - 2022 - Hakai Airborne Coastal Observatory	N	N
1175	Dataset	2022	GLMs containing stock mixing proportions of survey and commercial data as Gaussian response variable and mean depth, longitude, latitude and capture year of fishing hauls as predictors	N	N
1176	Journal Article	2021	Global adoption of personal and social mitigation behaviors during COVID-19: The role of trust & confidence	N	N
1177	Journal Article	2024	Global and risk-group stratified well-being and mental health during the COVID-19 pandemic in adults: Results from the international COH-FIT Study	N	N
1178	Thesis	2020	Global Effects of COVID-19 on Routine Childhood Immunizations	N	N
1179	Journal Article	2024	Global incidence, prevalence, years lived with disability (YLDs), disability-adjusted life-years (DALYs), and healthy life expectancy (HALE) for 371 diseases and injuries in 204 countries and territories and 811 subnational locations, 1990-2021: a systematic analysis for the Global Burden of Disease Study 2021	N	N
1180	Journal Article	2025	Global structural survey of the flagellotropic myophage φTE infecting agricultural pathogen Pectobacterium atrosepticum	N	N
1181	Dataset	2022	Gordon River Archaeology - 2022 - Hakai Airborne Coastal Observatory	N	N
1182	Dataset	2023	GramAdapt Social Contact Dataset	N	N
1183	Dataset	2022	Graphs indicating significant effects found in mother-infant proximity, contact, and contact during play GLMMs	N	N
1184	Journal Article	2022	Green Space Visits and Barriers to Visiting during the COVID-19 Pandemic: A Three-Wave Nationally Representative Cross-Sectional Study of UK Adults	N	N
1185	Dataset	2023	GroMoPo Metadata for Muschelkalk Formation karst aquifer model	N	N
1186	Journal Article	2020	Group Threat at the Ground Level: Support for Ethnically Radical Parties in the Northern Ireland Assembly	N	N
1187	Conference Proceedings	2019	GUIDANCE OF THE PATH STUDENTS	N	N
1188	Journal Article	2021	Guidelines for Conducting Virtual Cognitive Interviews During a Pandemic	N	N
1189	Dataset	2020	Hakai RPAS (Drone) Operations and Methods	N	N
1190	Journal Article	2020	Hand touches on the surfaces of a healthcare waiting area	N	N
1191	Journal Article	2019	Happiness and Cognitive Impairment Among Older Adults: Investigating the Mediational Roles of Disability, Depression, Social Contact Frequency, and Loneliness	N	N
1192	Journal Article	2020	Hardly Accessible Morphological Structures - Geological Mapping and Accuracy Analysis of SfM and TLS Surveying Technologies	N	N
1193	Journal Article	2024	Harmonising dietary datasets for global surveillance: methods and findings from the Global Dietary Database	N	N
1194	Journal Article	2019	Harnessing Digital Media in the Fight Against Prejudice: Social Contact and Exposure to Digital Media Solutions	N	N
1195	Journal Article	2024	Has the UK Campaign to End Loneliness Reduced Loneliness and Improved Mental Health in Older Age? A Difference-in-Differences Design	N	N
1196	Dataset	2022	Health Belief Model and resilience constructs stratified by socioeconomic status variables	N	N
1197	Journal Article	2022	Health Impacts of the COVID-19 Lockdown Measure in a Low Socio-Economic Setting: A Cross-Sectional Study on Reunion Island	N	N
1198	Dataset	2019	Health in groups (HIG) project 2011-2015	N	N
1199	Journal Article	2022	Health Information Seeking Behaviors in Prison: Results From the U.S. PIAAC Survey	N	N
1200	Journal Article	2019	Health risk perceptions and local knowledge of water-related infectious disease exposure among Kenyan wetland communities	N	N
1201	Journal Article	2024	Health-Related Quality of Life and Psychological Distress Status in Survivors of Nasopharyngeal Carcinoma: A Retrospective Study	N	N
1202	Journal Article	2019	Health-related quality of life of parotid carcinoma patients-a comparative study with parotid adenoma patients and assessment of the influence of demographic, treatment, and pathological factors	N	N
1203	Journal Article	2020	Health-related quality of life of thyroid cancer patients undergoing radioiodine therapy: a cohort real-world study in a reference public cancer hospital in Brazil	N	N
1204	Journal Article	2022	Health-Related Quality-of-Life Outcomes after Transoral Robotic Surgery for T1 and T2 Supraglottic Laryngeal Carcinoma Compared to the Transcervical Open Supraglottic Approach	N	N
1205	Dataset	2022	Healthcare consumers characteristics (N = 1381)	N	N
1206	Dataset	2022	Healthcare consumers overall perceptions on telemedicine use	N	N
1207	Dataset	2022	Healthcare consumers perception on the benefits of telemedicine use	N	N
1208	Journal Article	2022	Healthcare provider-to-patient perspectives on the uptake of teleconsultation services in the Nigerian healthcare system during the COVID-19 pandemic era	N	N
1209	Dataset	2022	Healthcare providers characteristics (n = 158)	N	N
1210	Journal Article	2022	Healthy hen or happy hen? Disease-welfare trade-offs in extensive poultry systems	N	N
1211	Journal Article	2024	Heat transfer experimental and numerical study of a three-sided serpentine with the operating fluid directly contacting the PV cell back	N	N
1212	Journal Article	2019	Helium in Stream Water as a Volcanic Monitoring Tool	N	N
1213	Journal Article	2022	Help-Seeking and Help-Outreach Intentions of Healthcare Workers-The Role of Mental Health Literacy and Stigma in the Workplace	N	N
1214	Journal Article	2021	Helping While Social Distancing: Pathogen Avoidance Motives Influence People's Helping Intentions during the COVID-19 Pandemic	N	N
1215	Journal Article	2022	Hepatitis A and hepatitis B infection risk among employees at schools for disabled pupils	N	N
1216	Journal Article	2022	Heterogeneities in the latent functions of employment: New findings from a large-scale German survey	N	N
1217	Journal Article	2019	Heterogeneity Matters: Predicting Self-Esteem in Online Interventions Based on Ecological Momentary Assessment Data	N	N
1218	Journal Article	2023	Hidden Sources of Anti-Muslim Attitudes: Joint Effects of Interactions and Exposure to Out-Groups	N	N
1219	Journal Article	2021	High COVID-19 transmission potential associated with re-opening universities can be mitigated with layered interventions	N	N
1220	Dataset	2022	Histograms of predicted probabilities for the potential setbacks for each lay sample	N	N
1221	Journal Article	2021	HIV and Sexually Transmitted Infection Epidemic Potential of Networks of Men Who Have Sex With Men in Two Cities	N	N
1222	Journal Article	2019	HIV incidence among men who have sex with men during 2013-2017in a suburb of Chongqing	N	N
1223	Journal Article	2024	HIV risk and influence factors among MSM who had sought sexual partners in core venues: a continuous sentinel surveillance in 2010-2022	N	N
1224	Journal Article	2021	HIV stigma in the teaching hospitals in Sana'a, Yemen: a conflict and low-resource setting	N	N
1225	Conference Proceedings	2020	Hold My Hand: Impact of Intimate Controllers on Player Experience	N	N
1226	Journal Article	2019	Holistic care program for elderly patients to integrate spiritual needs, social activity, and self-care into disease management in primary care (HoPES3): study protocol for a cluster-randomized trial	N	N
1227	Journal Article	2023	Home working and social and mental wellbeing at different stages of the COVID-19 pandemic in the UK: Evidence from 7 longitudinal population surveys	Y	N
1228	Journal Article	2019	Homozygosity for Mobile Element Insertions Associated with WBSCR17 Could Predict Success in Assistance Dog Training Programs	N	N
1229	Journal Article	2020	Hospital Based Quality of Life in Oral Cancer Surgery	N	N
1230	Dataset	2023	Hospital statistics and transition probabilities from clinical data	N	N
1231	Dataset	2022	Hospitalized peak values evaluated from dynamics modeled at fixed population fraction of risk-deniers	N	N
1232	Journal Article	2019	Household composition and the infant fecal microbiome: The INSPIRE study	N	N
1233	Journal Article	2018	Household members do not contact each other at random: implications for infectious disease modelling	Y	Y	Y
1234	Journal Article	2021	How Adolescents Use Social Media to Cope with Feelings of Loneliness and Anxiety During COVID-19 Lockdown	N	N
1235	Journal Article	2022	How are apprentice satisfaction and concerns changing as a consequence of the coronavirus pandemic?	N	N
1236	Conference Proceedings	2017	How Can Phatic Technology Design Respect the Context of Older People Living Independently?	N	N
1237	Journal Article	2023	How contact patterns during the COVID-19 pandemic are related to pre-pandemic contact patterns and mobility trends	Y	N
1238	Journal Article	2022	How COVID-19 Affects the Willingness of the Elderly to Continue to Use the Online Health Community: A Longitudinal Survey	N	N
1239	Journal Article	2023	How Did Adolescents With Cancer Experience the COVID-19 Pandemic? A Report From Italian Pediatric Hematology Oncology Association Centers	N	N
1240	Journal Article	2022	How do genetic relatedness and spatial proximity shape African swine fever infections in wild boar?	N	N
1241	Journal Article	2022	How do male primary teachers cope with the fear and uncertainty they experience in relation to physical contact?	N	N
1242	Journal Article	2024	How Do Older Parents With One Child Live? The Well-Being of Chinese Elders Affected by the One-Child Policy	N	N
1243	Journal Article	2024	How do positive host-guest interactions in tourism alter the indicators of tourists' general attachment styles? A moderated mediation model	N	N
1244	Journal Article	2022	How has the emergence of the Omicron SARS-CoV-2 variant of concern influenced worry, perceived risk and behaviour in the UK? A series of cross-sectional surveys	Y	N
1245	Journal Article	2024	How market integration impacts human disease ecology	N	N
1246	Journal Article	2022	How the COVID-19 Pandemic Has Impacted Daily Life? Assessing the Use of Web Resources for Recreational Activities in the Italian Adult Population	N	N
1247	Journal Article	2024	How the interplay of late retirement, health care, economic insecurity, and electronic social contact affects the mental health amongst older workers?	N	N
1248	Journal Article	2022	How the Norwegian population was affected by non-pharmaceutical interventions during the first six weeks of the COVID-19 lockdown	Y	N
1249	Journal Article	2023	How Therapists Experience and Manage Patients' Romantic and Sexual Feelings for Them	N	N
1250	Journal Article	2019	How to Maintain the Sustainable Development of a Business Platform: A Case Study of Pinduoduo Social Commerce Platform in China	N	N
1251	Journal Article	2018	Human coronaviruses and other respiratory infections in young adults on a university campus: Prevalence, symptoms, and shedding	N	N
1252	Journal Article	2023	Human Factors Considerations for Quantifiable Human States in Physical Human-Robot Interaction: A Literature Review	N	N
1253	Journal Article	2021	Human Mobility Associated With Risk of Schistosoma japonicum Infection in Sichuan, China	N	N
1254	Journal Article	2020	Human water contact patterns in active schistosomiasis endemic areas	N	N
1255	Journal Article	2021	Human-Dog Relationship during the First COVID-19 Lockdown in Italy	N	N
1256	Journal Article	2021	Human, animal, water source interactions and leptospirosis in Thailand	N	N
1257	Thesis	2024	Hunting Dogs as Sentinels for Avian Influenza: Examining Zoonotic Disease Transmission Risk and Human-Canine Interactions	N	N
1258	Journal Article	2021	Hybrid Grid-Characteristic Schemes for Arctic Seismic Problems	N	N
1259	Journal Article	2025	I wanted to be proud of myself, not ashamed": A qualitative investigation of suicide and self-injury inflection points"	N	N
1260	Dataset	2023	ICA separates calcium data into its underlying signal components	N	N
1261	Patent		Identification method for determining target object in epidemiology survey, involves providing multiple objects with corresponding multiple object attribute data and determining multiple objects to be processed	N	N
1262	Journal Article	2018	Identification of acutely sick people: individual differences and social information use	N	N
1263	Journal Article	2020	Identification of health behaviour clusters among people at high risk of stroke: A latent class profile analysis	N	N
1264	Journal Article	2023	Identification of tuberculosis transmission chain in universities in Changping District Based on whole genome sequencing	N	N
1265	Journal Article	2022	Identifying and Addressing Social Isolation among Older Adults Living in Subsidized Housing	N	N
1266	Journal Article	2023	Identifying associations between the social network index, its components, and the prevalence of cardiovascular diseases in Polish adults. Results of the cross-sectional WOBASZ II study	N	N
1267	Journal Article	2022	Identifying Family and Unpaid Caregivers in Electronic Health Records: Descriptive Analysis	N	N
1268	Journal Article	2018	Identifying human encounters that shape the transmission of Streptococcus pneumoniae and other acute respiratory infections	Y	N
1269	Journal Article	2022	Identifying the Path from the Frequency of FacetoFace and Non-FacetoFace Contact to Corona Depression 20s: Mediating of Social Support	N	N
1270	Journal Article	2022	Ideological biases in research evaluations? The case of research on majority-minority relations	N	N
1271	Journal Article	2018	If You Are Committed, Then so Am I: The Role of Social Networks and Social Influence on Organizational Commitment	N	N
1272	Journal Article	2023	IHBEM: Modeling the Impact of Behavioral Feedback on the Transmission of Acute Infectious Diseases	N	N
1273	Thesis	2022	İLkokul öğRencilerinin Annelerinde Covid-19 Kaygısı ve Ebeveyn Tükenmişliği Arasındaki Ilişki ve bu Ilişkide Dijital Duygu Bulaşması ile Sosyal Medya Kullanımının RolüThe Relationship Between Covid-19 Anxiety and Parental Burnout in Mothers of Primary School Students and the Role of Social Media Use And Susceptibility To Digital Emotion Contagion in yhis Relationship	N	N
1274	Journal Article	2023	Illness perception and perceived benefits of illness among persons with type 1 diabetes	N	N
1275	Journal Article	2020	Immigration and Ethnic Diversity in England and Wales Examined Through an Area Classification Framework	N	N
1276	Journal Article	2024	Impact of a mixed method training programme on attitudes of future doctors toward intellectual disability	N	N
1277	Journal Article	2022	Impact of a telemedicine system on work burden and mental health of healthcare providers working with COVID-19: a multicenter pre-post prospective study	N	N
1278	Journal Article	2022	Impact of celebrity-endorsed environmental advertisements on green economy development	N	N
1279	Journal Article	2021	Impact of Confinement in Patients under Long-Term Noninvasive Ventilation during the First Wave of the SARS-CoV-2 Pandemic: A Remarkable Resilience	N	N
1280	Journal Article	2025	Impact of COVID-19 and factors associated with long COVID and COVID-19 vaccine uptake in people with HIV in the United Kingdom: Results from Positive Voices 2022	N	N
1281	Journal Article	2021	Impact of COVID-19 lockdown on psychosocial factors, health, and lifestyle in Scottish octogenarians: The Lothian Birth Cohort 1936 study	N	N
1282	Journal Article	2022	Impact of COVID-19 on carers of people with dementia in the community: Findings from the British IDEAL cohort	N	N
1283	Journal Article	2022	Impact of COVID-19 on the lives and mental health of children and adolescents	N	N
1284	Journal Article	2021	Impact of COVID-19 on the Mental Health and Distress of Community-Dwelling Older Adults	N	N
1285	Journal Article	2021	Impact of COVID-19 Pandemic on (Health) Care Situation of People with Parkinson's Disease in Germany (Care4PD)	N	N
1286	Dataset	2023	Impact of COVID-19 Pandemic on Customer Attitude toward E-wallet Payments	N	N
1287	Journal Article	2022	Impact of COVID-19 pandemic on information management and adherence to replacement therapy with AAT of patients with alpha-1 antitrypsin deficiency (AATM)	N	N
1288	Journal Article	2023	Impact of COVID-19 pandemic on the management of patients with RA: a survey of rheumatologists in six European countries	N	N
1289	Thesis	2022	Impact of COVID-19 Quarantine on U.S. Adults	N	N
1290	Journal Article	2020	Impact of Customer's Social Value on Optimizing Referral Reward Programs	N	N
1291	Journal Article	2025	Impact of entrepreneurial knowledge, skills, and competencies on MSME performance: an evidence from a developing country	N	N
1292	Journal Article	2023	Impact of mindfulness" or full awareness meditation on learning abilities"	N	N
1293	Journal Article	2022	Impact of Personal Experience of COVID-19 Disease on Recreational Anglers' Attitudes and Behaviors	N	N
1294	Journal Article	2021	Impact of physical distancing measures against COVID-19 on contacts and mixing patterns: repeated cross-sectional surveys, the Netherlands, 2016-17, April 2020 and June 2020	Y	Y	Y
1295	Dataset	2019	Impact of recreational scuba diving on coral reefs in Seychelles	N	N
1296	Journal Article	2024	Impact of Shifting University Policies During the COVID-19 Pandemic on Self-Reported Employee Social Networks	N	N
1297	Journal Article	2020	Impact of social distancing regulations and epidemic risk perception on social contact and SARS-CoV-2 transmission potential in rural South Africa: analysis of repeated cross-sectional surveys	Y	N
1298	Journal Article	2023	Impact of social isolation caused by the COVID-19 pandemic on the mood profile of active and sedentary older adults: physical activity as a protective factor	N	N
1299	Journal Article	2021	Impact of the Covid-19 epidemic and related social distancing regulations on social contact and SARS-CoV-2 transmission potential in rural South Africa: analysis of repeated cross-sectional surveys	Y	Y	N
1300	Journal Article	2021	Impact of the COVID-19 pandemic on biopsychosocial health and quality of life among Danish children and adults with neuromuscular diseases (NMD)-Patient reported outcomes from a national survey	N	N
1301	Journal Article	2022	Impact of the fear of Covid-19 infection on intent to breastfeed; a cross sectional survey of a perinatal population in Qatar	N	N
1302	Journal Article	2024	Impact of the practice of touch-massage® by a nurse on the anxiety of patients with hematological disorders hospitalized in a sterile environment, a randomized, controlled study	N	N
1303	Journal Article	2023	Impact of tiered measures on social contact and mixing patterns of in Italy during the second wave of COVID-19	Y	Y	Y
1304	Journal Article	2020	Impact of truck contamination and information sharing on foot-and-mouth disease spreading in beef cattle production systems	N	N
1305	Journal Article	2022	Impact of vaccine hesitancy on secondary COVID-19 outbreaks in the US: an age-structured SIR model	N	N
1306	Journal Article	2024	Impacts of illegal trade on socio-emotional and behavioural skills in macaques	N	N
1307	Journal Article	2022	Implementation and Practice Barriers of Family-Centered Care Encountered by Neonatal Nurses	N	N
1308	Journal Article	2023	Implementation of virtual music therapy in the practice of Czech music therapists: a best practice implementation project	N	N
1309	Journal Article	2024	Implications of heterogeneous SIR models for analyses of COVID-19	N	N
1310	Thesis	2021	Importância dos Jardins e Parques no Bem-Estar das Populações Estudo de Caso: Cidade de Torres Vedras	N	N
1311	Journal Article	2024	Improved quality of life in head and neck cancer patients treated with modern arc radiotherapy techniques - A prospective longitudinal analysis	N	N
1312	Journal Article	2024	Improvements in mental health associated with increased electronic communication and deterioration in physical health in adults aged 50+ during the COVID-19 pandemic	N	N
1313	Journal Article	2021	Improving adult coping with social isolation during COVID-19 in the community through nurse-led patient-centered telehealth teaching and listening interventions	N	N
1314	Journal Article	2021	Improving Efficiency of Clinical Studies Using a Total Digital Approach: Prospective Observational Study	N	N
1315	Journal Article	2020	Improving emotional, economic and behavioural resilience to COVID-19 in African University students	N	N
1316	Journal Article	2023	Improving interventions for families with multiple problems: Identifying elements that predict improvement	N	N
1317	Journal Article	2023	Improving Oral Presentation Skills for Radiology Residents through Clinical Session Meetings in the Virtual World Second Life	N	N
1318	Journal Article	2023	Improving Social-Emotional and Life Skills of Young People with Complex Additional Needs Through 'Outward Bound' Residential Trips	N	N
1319	Journal Article	2023	Improving success of non-communicable diseases mobile phone surveys: Results of two randomized trials testing interviewer gender and message valence in Bangladesh and Uganda	N	N
1320	Journal Article	2023	IMPROVING THE TOURISM ACTIVITY THROUGH INNOVATIONS LEADING TO IMPROVING THE QUALITY OF THE TOURISM PRODUCT	N	N
1321	Journal Article	2023	In Government and Scientists We Trust Compliance during the COVID-19 Pandemic in the Federal Republic of Germany	N	N
1322	Journal Article	2020	In Situ Block Size Distribution Aimed at the Choice of the Design Block for Rockfall Barriers Design: A Case Study along Gardesana Road	N	N
1323	Journal Article	2022	In the Midst of a Pandemic, Introverts May Have a Mortality Advantage	N	N
1324	Journal Article	2020	In whom do we trust? The level and radius of social trust among sport club members	N	N
1325	Dataset	2023	In-COVID19 scenario simulation experiments	N	N
1326	Journal Article	2024	In-Person Social Interactions and Anxiety During the COVID-19 Pandemic: Exploring the Role of Household Size and Virtual Social Contact Among Midlife and Older Black South African Adults	N	N
1327	Journal Article	2021	Incidence of work related musculoskeletal disorders in medical dosimetry	N	N
1328	Conference Proceedings	2025	Income, Lifestyles and Subjective Well-Being in Italy	N	N
1329	Journal Article	2022	Increased Anxiety and Depression Among Belgian Sexual Minority Groups During the First COVID-19 Lockdown-Results From an Online Survey	N	N
1330	Journal Article	2021	Increased Stress, Declining Mental Health: Emerging Adults' Experiences in College During COVID-19	N	N
1331	Journal Article	2021	Increased urbanization reduced the effectiveness of school closures on seasonal influenza epidemics in China	N	N
1332	Journal Article	2021	Increasing partner communication and understanding during pregnancy: evaluation of 'The Great Pregnancy Quiz'	N	N
1333	Journal Article	2022	Increasing seroprevalence but waning herd immunity against measles after elimination: Longitudinal seroepidemiology of measles in Osaka Prefecture, Japan, 2003-2020	N	N
1334	Journal Article	2025	Increasing social tourists' happiness: festival and local culinary	N	N
1335	Journal Article	2021	Increasing treatment-seeking intentions of US veterans in the Covid-19 era: A randomized controlled trial	N	N
1336	Dataset	2023	Increasingly efficient chromatin binding of cohesin and CTCF supports chromatin architecture formation during zebrafish embryogenesis	N	N
1337	Journal Article	2021	Indications of Depressive Symptoms During the COVID-19 Pandemic in Germany: Comparison of National Survey and Twitter Data	N	N
1338	Journal Article	2018	Indicators of Social Isolation: A Comparison Based on Survey Data from Germany	N	N
1339	Journal Article	2020	Indigenous leprosy in Dera Ghazi Khan Division, Punjab, Pakistan	N	N
1340	Journal Article	2021	Indirect inference of sensitive variables with peer network survey	N	N
1341	Journal Article	2019	Individual and seasonal variation in contact rate, connectivity and centrality in red fox (<i>Vulpes vulpes</i>) social groups	N	N
1342	Journal Article	2020	Individual and spatial dimensions of women's fear of crime: a Scandinavian study case	N	N
1343	Journal Article	2022	Individual changes in stress, depression, anxiety, pathological worry, posttraumatic stress, and health anxiety from before to during the COVID-19 pandemic in adults from Southeastern Germany	N	N
1344	Journal Article	2024	Individual differences in short-term social dynamics: Theoretical perspective and empirical development of the social dynamics scale	N	N
1345	Journal Article	2022	Individual risk perception and empirical social structures shape the dynamics of infectious disease outbreaks	Y	Y	N
1346	Journal Article	2021	Individual social contact data and population mobility data as early markers of SARS-CoV-2 transmission dynamics during the first wave in Germany-an analysis based on the COVIMOD study	Y	Y	Y
1347	Journal Article	2022	Individual variation in susceptibility or exposure to SARS-CoV-2 lowers the herd immunity threshold	N	N
1348	Journal Article	2021	Individual's daily behaviour and intergenerational mixing in different social contexts of Kenya	Y	Y	Y
1349	Journal Article	2019	Individuals with Mental Illness and Stigma Reduction: A Cross-Sectional Study in a Group of College Students	N	N
1350	Journal Article	2019	Inequalities in Structural Social Capital and Health between Migrant and Local Hypertensive Patients	N	N
1351	Journal Article	2022	Inequality in social capital: assessing the importance of structural factors and cultural consumption for social advantage. A case from Poland	N	N
1352	Thesis	2019	Infant Emotion Regulation Patterns and Electroencephalography (EEG) Asymmetry in Response to Still Face Procedure	N	N
1353	Journal Article	2023	Infant placement and language exposure in daily life	N	N
1354	Journal Article	2018	Infectious disease transmission: survey of contacts between hospital-based healthcare workers and working adults from the general population	Y	Y	Y
1355	Journal Article	2022	Inferring age-specific differences in susceptibility to and infectiousness upon SARS-CoV-2 infection based on Belgian social contact data	Y	N
1356	Journal Article	2021	Inferring high-resolution human mixing patterns for disease modeling	Y	N
1357	Journal Article	2024	Influence of Digital Marketing on the competitiveness of retail clusters	N	N
1358	Journal Article	2022	Influence of Face-to-Face Contact" and "Non-Face-to-Face Contact" on the Subsequent Decline in Self-Rated Health and Mental Health Status of Young, Middle-Aged, and Older Japanese Adults: A Two-Year Prospective Study"	N	N
1359	Thesis	2024	Influence of Network Structure on Disease Spread and Persistence	N	N
1360	Journal Article	2024	Influence of non-pharmaceutical interventions during the COVID-19 pandemic on respiratory viral infections - a prospective population-based cohort study	Y	Y	N
1361	Journal Article	2023	Influence of setting-dependent contacts and protective behaviours on asymptomatic SARS-CoV-2 infection amongst members of a UK university	Y	Y	N
1362	Journal Article	2021	Influence of Social Networks on the Transformation of Youth Values in Social Isolation	N	N
1363	Journal Article	2020	Influence of the Youth's Psychological Capital on Social Anxiety during the COVID-19 Pandemic Outbreak: The Mediating Role of Coping Style	N	N
1364	Journal Article	2023	Influence of uncertainties: A focus on block volume and shape assessment for rockfall analysis	N	N
1365	Conference Proceedings	2024	Influential Factors in Teachers' Adoption of Robotics Activities Within STEM Education	N	N
1366	Journal Article	2021	Influenza vaccination should have no border: cost-effectiveness of cross-border subsidy	N	N
1367	Journal Article	2024	Injuries in the knee region in football players	N	N
1368	Journal Article	2025	Injury Prediction in Korean Adult Field Hockey Players Using Machine Learning and SHAP-Based Feature Importance Analysis	N	N
1369	Dataset	2022	Insatiable Desires - Friends as Tools: Dispositional Greed in Social Relationships - Chapter 6	N	N
1370	Dataset	2019	Insect herbivore impact on a keystone plant colonist in primary succession at Mount St. Helens from 1994 to 2017	N	N
1371	Journal Article	2020	Insight	N	N
1372	Thesis	2024	Institutional Contact Rates as a Driver of Infectious Diseases	N	N
1373	Patent		Instrument placing frame for geological survey, has adjusting screw rod whose end is fixed in rotating ring of bearing seat through flat key, and moving plate whose side surface is equidistantly provided with locating screw	N	N
1374	Patent		Integrated sterilization and disinfection device for walking ladders and walking tapes, has pump that draws disinfectant and transfers to spraying apparatus, and brush that is rotated by transmitting rotational movement received from motor with disinfectant by gears	N	N
1375	Journal Article	2024	Integrating Home and International Students in HE: Academic and Social Effects of Pair Work PBL Assignments Online	N	N
1376	Journal Article	2021	Integrating Welfare Technology in Long-term Care Services: Nationwide Cross-sectional Survey Study	N	N
1377	Journal Article	2019	Integration of Terrestrial Laser Scanning and UAS Photogrammetry in Geological Studies: Examples from Croatia	N	N
1378	Conference Proceedings	2020	Integration of terrestrial laser scanning and UAV-SFM technique to generate a detailed 3D textured model of a heritage building	N	N
1379	Journal Article	2024	Interacting effects of surface water and temperature on wild and domestic large herbivore aggregations and contact rates	N	N
1380	Journal Article	2025	Interactions with alloparents are associated with the diversity of infant skin and fecal bacterial communities in Chicago, United States	N	N
1381	Journal Article	2024	Intercultural relations among Filipino immigrants living in Macau	N	N
1382	Journal Article	2020	Interest in telephone nightmare counselling in patients with sleep-related breathing disorders	N	N
1383	Journal Article	2022	Interference With the Work of Dog Guides in Public: A Survey	N	N
1384	Journal Article	2023	Intergenerational Ties and COVID-19 Contagion: A Study on European Adults Aged 50 Years and Older Using SHARE Data	N	N
1385	Journal Article	2022	Intergroup Contact and Social Distance Hypothesis: Australian University Students' Views on Islam and Muslims	N	N
1386	Journal Article	2021	Internal Locus of Control and Sense of Coherence Decrease During the COVID-19 Pandemic: A Survey of Students and Professionals in Social Work	N	N
1387	Journal Article	2021	Internal solitary waves on the NW African shelf: A heuristic approach to localize diapycnal mixing hotspots	N	N
1388	Journal Article	2023	International determinants and inducing factors and performance of Portuguese internationalised companies	N	N
1389	Thesis	2023	International Post-Baccalaureate Internships: A Stepping Stone to Employment?	N	N
1390	Dataset	2025	International Students in Finnish Universities 2007	N	N
1391	Journal Article	2023	International students' collective resilience in crisis: Sense of community reduced anxiety via social contact and social support during lockdown	N	N
1392	Journal Article	2025	International students' social contact patterns and their effects on intercultural sensitivity	Y	Y	Y
1393	Journal Article	2019	Internationalisation and Students' Intercultural Competence Development	N	N
1394	Journal Article	2022	Internationalization of higher education: a state of knowledge about the Ciencia sem Fronteiras program	N	N
1395	Thesis	2022	Internationalization of Startups: The Role of Contact Networks and Consultants	N	N
1396	Conference Proceedings	2020	Internet Use and Loneliness Among Older Adults: The Moderating Role of Self-perceptions of Ageing	N	N
1397	Journal Article	2019	Internet use and self-rated health among Swedish 70-year-olds: a cross-sectional study	N	N
1398	Journal Article	2023	Internet Use as a Moderator of the Relationship between Age and Depression: Implications for Older Adults	N	N
1399	Journal Article	2021	Internet use by middle-aged and older adults: Longitudinal relationships with functional ability, social support, and self-perceptions of aging	N	N
1400	Journal Article	2020	Interoperability of interpersonal communications services - A consumer perspective	N	N
1401	Journal Article	2023	Interpersonal Victimization During Childhood and Adolescence and Educational Attainment in Young Adulthood: A Latent Class Analysis Approach	N	N
1402	Journal Article	2025	Interplay of epidemic spreading and vaccine uptake under complex social contagion	N	N
1403	Journal Article	2019	Intersectional Identities and HIV: Race and Ethnicity Drive Patterns of Sexual Mixing	N	N
1404	Journal Article	2018	Interviewer-driven variability in social network reporting: results from Health and Aging in Africa: a Longitudinal Study of an INDEPTH community (HAALSI) in South Africa	N	N
1405	Journal Article	2022	Intimate Partner Violence and Mental Health during Lockdown of the COVID-19 Pandemic	N	N
1406	Journal Article	2022	Intimate physical contact between people from different households during the COVID-19 pandemic: a mixed-methods study from a large, quasi-representative survey (Natsal-COVID)	N	N
1407	Journal Article	2025	Into the wild: a mixed-methods pilot study of the mental health benefits of a nature summer camp for urban children with psychological needs	N	N
1408	Journal Article	2024	Intraorganizational mobility and employees' work-related contact patterns: evidence from panel data in the European Commission	N	N
1409	Journal Article	2021	Introducing platform ecosystem resilience: leveraging mobility platforms and their ecosystems for the new normal during COVID-19	N	N
1410	Journal Article	2024	Investigating factors associated with faculty perspectives on changes in teaching modalities within health professions education programs	N	N
1411	Journal Article	2021	Investigating factors influencing quality-of-life effects of home care services in Austria, England and Finland: A comparative analysis	N	N
1412	Journal Article	2018	Investigating fish behavioural responses to LED lights in trawls and potential applications for bycatch reduction in the <i>Nephrops</i>-directed fishery	N	N
1413	Journal Article	2020	Investigating mediated effects of fear of COVID-19 and COVID-19 misunderstanding in the association between problematic social media use, psychological distress, and insomnia	N	N
1414	Conference Proceedings	2023	Investigating Social Interaction Patterns with Depression Severity across Different Personality Traits Using Digital Phenotyping	N	N
1415	Journal Article	2024	Investigating student's motivation and online learning engagement through the lens of self-determination theory	N	N
1416	Journal Article	2025	Investigating the disparities among child sexual abuse material users: Anonymous self-reports from both charged and uncharged individuals	N	N
1417	Journal Article	2022	Investigating the relationship between interventions, contact patterns, and SARS-CoV-2 transmissibility	Y	Y	Y
1418	Conference Proceedings	2020	Investigation and motion characteristics analysis of dangerous rock in high and steep slope based on UAV	N	N
1419	Journal Article	2023	Investigation method of discontinuity in high and steep dangerous rock mass based on nap of the object photogrammetry	N	N
1420	Journal Article	2024	Investigation of pathogen-laden aerosol aerodynamics and ventilation rates on their long-range transmission: A study on the Fangcang shelter hospital	N	N
1421	Journal Article	2025	Involvement in Parasocial Relationships among Middle-Aged Women	N	N
1422	Dataset	2021	IoTouch: whole-body tactile sensing technology toward the tele-touch	N	N
1423	Journal Article	2021	Is a Reasonable Woman Different from a Reasonable Person? Gender Differences in Perceived Sexual Harassment	N	N
1424	Journal Article	2018	Is Contact with Children Related to Legitimizing Beliefs Toward Sex with Children Among Men with Pedophilia?	N	N
1425	Journal Article	2024	Is living alone beneficial to older adults during the COVID-19 pandemic? Examining associations between living arrangements and life satisfaction by gender in Korea	N	N
1426	Journal Article	2021	Is Selfie Behavior Related to Psychological Well-being?	N	N
1427	Journal Article	2020	Is Social Contact With the Resident Population a Prerequisite of Well-Being and Place Attachment? The Case of Refugees in Rural Regions of Germany	Y	Y	N
1428	Journal Article	2024	Is there a relationship between nurses' hand hygiene beliefs, practices and ethical sensitivity?	N	N
1429	Journal Article	2023	Isochlorogenic Acid C Restrains Erk/JNK/NF-<i>κ</i>B Signaling to Alleviate Inflammatory Response and Promote Cell Apoptosis	N	N
1430	Journal Article	2022	Isolated and anxious: A qualitative exploration of the impact of the COVID-19 pandemic on individuals living with spinal cord injury in the UK	N	N
1431	Dataset	2022	Isolating behaviors associated with null risk perception in the MIT COVID-19 beliefs, behaviors & norms survey	N	N
1432	Journal Article	2019	Isolation and identification of Brucella melitensis using bacteriological and molecular tools from aborted goats in the Afar region of north-eastern Ethiopia	N	N
1433	Journal Article	2021	Isolation Related to the COVID-19 Pandemic in People Suffering from Parkinson's Disease and Activity, Self-Assessment of Physical Fitness and the Level of Affective Disorders	N	N
1434	Thesis	2021	Issues, Publics, Organizations, and Personal Networks: Toward an Integrated Issue Engagement Model	N	N
1435	Conference Proceedings	2021	It's About Missing Much More Than the People": How Students use Digital Technologies to Alleviate Homesickness"	N	N
1436	Journal Article	2023	It's Complicated: Minority Stress, Social Support, In-Group Social Contact, and Sexual Minority Older Adults' Well-Being	N	N
1437	Journal Article	2022	It's hard to keep a distance when you're with someone you really care about"-A qualitative study of adolescents' pandemic-related health literacy and how Covid-19 affects their lives"	N	N
1438	Journal Article	2021	It's not hands-on therapy, so it's very limited': Telehealth use and views among allied health clinicians during the coronavirus pandemic	N	N
1439	Dataset	2021	Item analysis of the social contact self-efficacy scale for third agers	N	N
1440	Journal Article	2019	Japanese Lexical Variation Explained by Spatial Contact Patterns	N	N
1441	Journal Article	2021	jdmunday/CoMix_schools_reopening: Initial release	N	N
1442	Dataset	2022	Jeugdonderzoek Venlo 1999 - VSO	N	N
1443	Journal Article	2018	Job insecurity and mental well-being: mediated by the threat of Jahoda's functions of work?	N	N
1444	Journal Article	2023	Job Satisfaction and Overcoming the Challenges of Teleworking in Times of COVID-19: A Pilot Study Among Iranian University Community	N	N
1445	Journal Article	2018	Job satisfaction of nurses with master of nursing degrees in Poland: quantitative and qualitative analysis	N	N
1446	Journal Article	2025	Job Search Network, Human Capital Investment, and Immigrant Earnings: Findings from East Asia	N	N
1447	Journal Article	2019	Jobs Found Through Social Contacts: Puzzling Coexistence of Higher Job Satisfaction and Higher Quitting Intentions	N	N
1448	Journal Article	2022	JUE Insight: Measuring movement and social contact with smartphone data: a real-time application to COVID-19	N	N
1449	Dataset	2022	Kelp and Seagrass Mapping ??? 2022 ??? Hakai Airborne Coastal Observatory	N	N
1450	Journal Article	2020	Kelvin Probe Array for Rapid Survey of Reinforced Concrete Corrosion	N	N
1451	Journal Article	2022	Key Technology of Curved Single-column Steel Pylon Precise Installation	N	N
1452	Dataset	2019	Kilbella River Estuary LiDAR Survey - 2019 - Airborne Coastal Observatory	N	N
1453	Patent		Kiosk device for conducting light survey e.g. wedding, has kiosk device for generating report comprising name information, pre-deposit information, deposit amount information and meal ticket output information of visitor to specified event	N	N
1454	Journal Article	2021	Knowledge and attitude regarding prosthodontic rehabilitation and factors affecting the patients visiting among Saudi Arabian population: A cross-sectional study	N	N
1455	Journal Article	2022	Knowledge and Attitude Towards Protective Measures During Covid-19 Pandemic Among Dental Students	N	N
1456	Journal Article	2025	Knowledge and attitudes toward sexual and reproductive health among youth in Jordan: A cross-sectional study	N	N
1457	Dataset	2021	Knowledge and practice on schistosomiasis among adult population	N	N
1458	Journal Article	2025	Knowledge, attitudes and practices regarding telerehabilitation among Tunisian physical therapists	N	N
1459	Journal Article	2025	Knowledge, attitudes, and practices of Chinese college students towards novel psychoactive substances	N	N
1460	Journal Article	2020	Knowledge, attitudes, and practices with respect to epilepsy among primary and secondary school teachers in the city of Niamey, Niger	N	N
1461	Journal Article	2020	Knowledge, Attitudes, Practices, and Burden During the COVID-19 Pandemic in People with Parkinson's Disease in Germany	N	N
1462	Journal Article	2022	Knowledge, Perceptions and Behaviors Related to COVID-19 in a University Setting in Malaysia	Y	N
1463	Thesis	2022	Knowledge, Practice and Barriers on the Management of Acute Pain in a Terciary Pediatric Hospital	N	N
1464	Journal Article	2020	Knowledge, Risk Perception and Behavioral Response of COVID-19 Among the General Population Attending Children's Hospital, Lahore	Y	N
1465	Journal Article	2022	Labeling, causal attributions, and social network ties to people with mental illness	N	N
1466	Journal Article	2024	Land cover preferences and spatiotemporal associations of ungulates within a Scottish mammal community	N	N
1467	Journal Article	2019	Land Use Change, Transmission Potential Networks and Disease Spread in Madagascar	N	N
1468	Journal Article	2023	Language abilities, not cognitive control, predict language mixing behavior in bilingual speakers with aphasia	N	N
1469	Thesis	2020	Latent Segmentation in Residential Location Choices	N	N
1470	Journal Article	2023	Later-life depressive symptoms during the Covid-19 pandemic: Investigations of individual, cumulative, and synergistic effects of social isolation	N	N
1471	Dataset	2023	Latest regional nowcast by specimen date	N	N
1472	Conference Proceedings	2021	Learner-Centered Distance Education: Effects of Online Learning on the Self-Driven Learning Office Approach	N	N
1473	Journal Article	2024	Learning and institutional support for youth in higher education institutions during the COVID-19 pandemic in South Africa	N	N
1474	Journal Article	2023	Learning during (or despite) COVID-19: business students' perceptions of online learning	N	N
1475	Journal Article	2021	Learning during the COVID-19 Pandemic The Use, Features and Acceptance of Digital Learning Tools	N	N
1476	Journal Article	2023	Legislators' Religiosity and Same-Sex Marriage in Latin America	N	N
1477	Journal Article	2025	Leisure activities and feelings of loneliness in the second half of life: a horizontal survey in Brandenburg	N	N
1478	Journal Article	2021	Lessons From the First Wave of COVID-19: Work-Related Consequences, Clinical Knowledge, Emotional Distress, and Safety-Conscious Behavior in Healthcare Workers in Switzerland	N	N
1479	Conference Proceedings	2023	Lessons Learned from a Blended-Learning Based Supplemental Instruction (SI) Support System at a Rural-Based University in South Africa	N	N
1480	Conference Proceedings	2020	Lessons Learnt from Comparing WhatsApp Privacy Concerns Across Saudi and Indian Populations	N	N
1481	Journal Article	2024	Level of patient contact and Impact of Event scores among Canadian healthcare providers during the COVID-19 pandemic	N	N
1482	Journal Article	2020	Levels and Correlates of Disability in Life Skills among Patients with Schizophrenia	N	N
1483	Journal Article	2021	Levels and factors of social and physical distancing based on the Theory of Planned Behavior during the COVID-19 pandemic among Chinese adults	Y	Y	Y
1484	Journal Article	2025	Life changes and symptoms of depression and anxiety among Chinese children and adolescents before, during, and after the COVID-19 pandemic lockdown: a combination of cross-sectional, longitudinal, and clustering studies	N	N
1485	Journal Article	2025	Life history strategies and vocational interests: a network analysis	N	N
1486	Journal Article	2020	Life satisfaction among adolescents before and during the COVID-19 pandemic	N	N
1487	Journal Article	2023	Life Satisfaction of Immigrants and Length of Stay in the New Country	N	N
1488	Thesis	2020	Lifestyle Behaviors and Racial Differences in Dementia	N	N
1489	Journal Article	2022	Lifestyle changes and perceived restrictions in daily life during the COVID-19 pandemic: Analysis of the 2020 Community Health Survey data	N	N
1490	Thesis	2021	Lifestyle Changes in the Family After a Child is Diagnosed With Gluten Sensitivity	N	N
1491	Journal Article	2024	Lifestyle Factors, Psychosocial Resources, and Mental Health in Older People	N	N
1492	Journal Article	2023	Lifts your spirits, lifts your mind': A co-produced mixed-methods exploration of the benefits of green and blue spaces for mental wellbeing	N	N
1493	Patent		Light emitting pixel unit for display panels integrated with micro-lens array in stationary large screens e.g. LCD TV, has micro-lens formed from micro-lens layer, and micro-lens layer in direct physical contact with mesa	N	N
1494	Journal Article	2023	Limited impact of contact tracing in a University setting for COVID-19 due to asymptomatic transmission and social distancing	N	N
1495	Journal Article	2024	Linking joint exposures to residential greenness and air pollution with adults' social health in dense Hong Kong	N	N
1496	Journal Article	2021	Linking physical and social environments with mental health in old age: a multisensor approach for continuous real-life ecological and emotional assessment	N	N
1497	Journal Article	2024	Little disease but lots of bites: social, urbanistic, and entomological risk factors of human exposure to Aedes aegypti in South Texas, U.S	N	N
1498	Journal Article	2021	Living Alone During COVID-19: Social Contact and Emotional Well-being Among Older Adults	N	N
1499	Journal Article	2023	Living Alone in the City: Differentials in Subjective Well-Being Among Single Households 1995-2018	N	N
1500	Journal Article	2023	Living Alone, Cognitive Function, and Well-Being of Japanese Older Men and Women: A Cross-Sectional Study	N	N
1501	Journal Article	2022	Living with a vestibular disorder during the Covid-19 pandemic: An online survey study	N	N
1502	Journal Article	2019	Localized Provoked Vulvodynia: Association With Nerve Growth Factor and Transient Receptor Potential Vanilloid Type 1 Genes Polymorphisms	N	N
1503	Journal Article	2021	Lockdown impact on age-specific contact patterns and behaviours, France, April 2020	Y	Y	Y
1504	Journal Article	2025	Loneliness among refugees in Germany - On the significance of flight, host country conditions and personality traits	N	N
1505	Journal Article	2023	Loneliness and depressive symptoms differ by sexual orientation and gender identity during physical distancing measures in response to COVID-19 pandemic in Germany	N	N
1506	Journal Article	2024	Loneliness and Expanding Social Ties in Later Life: Motivation, Perceived Success, and Implications for Emotional Health	N	N
1507	Journal Article	2022	Loneliness and Mental Wellbeing : an Empirical Study of the Relationship Between Loneliness and Eating Disorder-Related Symptoms and a Meta-Analysis of the Relationship Between Depression and Loneliness in a Student Population	N	N
1508	Journal Article	2023	Loneliness and social anxiety in young adults: The moderating and mediating roles of emotion dysregulation, depression and social isolation risk	N	N
1509	Journal Article	2020	Loneliness and Social Engagement in Older Adults Based in Lombardy during the COVID-19 Lockdown: The Long-Term Effects of a Course on Social Networking Sites Use	N	N
1510	Journal Article	2022	Loneliness as a gender-specific predictor of physical and mental health-related quality of life in older adults	N	N
1511	Journal Article	2022	Loneliness during COVID-19: Development and influencing factors	N	N
1512	Journal Article	2021	Loneliness during the first wave of the SARS-CoV-2 pandemic-results of the German National Cohort (NAKO)	N	N
1513	Journal Article	2020	Loneliness in the UK during the COVID-19 pandemic: Cross-sectional results from the COVID-19 Psychological Wellbeing Study	N	N
1514	Journal Article	2021	Loneliness, social support, social isolation and wellbeing among working age adults with and without disability: Cross-sectional study	N	N
1515	Journal Article	2021	Loneliness, Wellbeing, and Social Activity in Scottish Older Adults Resulting from Social Distancing during the COVID-19 Pandemic	N	N
1516	Journal Article	2022	Long-term Consequences of COVID-19 and the Pandemic: Protocol for a Web-Based, Longitudinal Observational Study (DEFEAT)	N	N
1517	Journal Article	2020	Long-term impact of a Q-fever outbreak: An evaluation of health symptoms, health-related quality of life, participation and health care satisfaction after ten years	N	N
1518	Journal Article	2022	Long-term quality of life after ETV or ETV with consecutive VP shunt placement in hydrocephalic pediatric patients	N	N
1519	Journal Article	2021	Longitudinal changes in anxiety and psychological distress, and associated risk and protective factors during the first three months of the COVID-19 pandemic in Germany	N	N
1520	Journal Article	2018	Longitudinal evaluation of quality of life in Laryngeal Cancer patients treated with surgery	N	N
1521	Journal Article	2023	Longitudinal social contact data analysis: insights from 2 years of data collection in Belgium during the COVID-19 pandemic	N	N
1522	Journal Article	2022	Longitudinal social contacts among school-aged children during the COVID-19 pandemic: the Bay Area Contacts among Kids (BACK) study	Y	Y	Y
1523	Journal Article	2023	Losing the illusion of control and predictability of life': experiences of grief and loss among ageing US adults during the COVID-19 pandemic	N	N
1524	Journal Article	2025	Loss of appetite in patients with chronic obstructive pulmonary disease - a mixed methods study	N	N
1525	Thesis	2021	Love in a Pandemic: The Moderating Role of Dyadic Coping in the Relationship Between Attachment and Relational Satisfaction in Young Non-Cohabiting Couples	N	N
1526	Journal Article	2021	Lower Kolyma multilingualism: Historical setting and sociolinguistic trends	N	N
1527	Journal Article	2018	Lower Magdalenian lithic raw material provisioning: A diachronic view from El Miron cave (Ramales de la Victoria, Cantabria, Spain)	N	N
1528	Journal Article	2022	Luck perception is associated with less frequent preventive practices and a higher number of social contacts among adults during the SARS-CoV-2 pandemic	Y	Y	Y
1529	Journal Article	2021	Making and Receiving Offers of Help on Social Media Following Disaster Predict Posttraumatic Growth but not Posttraumatic Stress	N	N
1530	Journal Article	2022	Management practices of dog and cat owners in France (pet traveling, animal contact rates and medical monitoring): Impacts on the introduction and the spread of directly transmitted infectious pet diseases	N	N
1531	Journal Article	2020	Management referral triaging process pilot study: a 'telephone first' approach	N	N
1532	Journal Article	2023	Mandibular reconstructions with local or free flaps: focus on patient's quality of life	N	N
1533	Patent		Manufacturing apparatus for flexible display apparatus used as display screen of various electronic devices such as mobile communication terminal, comprises first attachment portion designed to press first adhesive surface of display panel	N	N
1534	Journal Article	2020	Mapping the Dynamics of Caregiver Burden in Alzheimer's Disease	N	N
1535	Patent		Marine seismic survey line leveling method, involves obtaining difference value of operation measuring line according to intersection point difference, and completing earthquake operation measuring line leveling according to adjusting value	N	N
1536	Dataset	2020	MARINe/PISCO: Intertidal: MARINe Coastal Biodiversity Surveys: Point Contact Surveys Summarized	N	N
1537	Dataset	2022	MARINe/PISCO: Intertidal: MARINe Coastal Biodiversity Surveys: Point Contact Surveys Summarized	N	N
1538	Dataset	2024	MARINe/PISCO: Intertidal: MARINe Coastal Biodiversity Surveys: Point Contact Surveys Summarized	N	N
1539	Dataset	2025	MARINe/PISCO: Intertidal: MARINe Coastal Biodiversity Surveys: Point Contact Surveys Summarized	N	N
1540	Journal Article	2023	Married with children: do intermarriage and children impact political orientations?	N	N
1541	Journal Article	2020	Marshallese: Alternate Surveillance for COVID-19 in a Unique Population	N	N
1542	Journal Article	2024	MARTIAL ARTS FOR STUDENTS AT RISK OF SOCIAL EXCLUSION; PARTICIPATORY ACTION RESEARCH IN A DAY CENTER	N	N
1543	Journal Article	2025	Maternal awareness, attitudes, and practices relating to green spaces and their impact on child health in Sunyani, Ghana	N	N
1544	Journal Article	2023	Maternal COVID-19 vaccine acceptance among Malaysian pregnant women: A multicenter cross-sectional study	N	N
1545	Journal Article	2025	Maternal experience in the intensive care unit and post-discharge care: the third report from the MaCriCare study	N	N
1546	Journal Article	2019	Maternity care hospital trends in providing postdischarge breastfeeding supports to new mothers-United States, 2007-2015	N	N
1547	Journal Article	2020	Mathematical modeling of adulthood obesity epidemic in Spain using deterministic, frequentist and Bayesian approaches	N	N
1548	Journal Article	2022	Mathematical modeling of COVID-19 in British Columbia: An age-structured model with time-dependent contact rates	N	N
1549	Journal Article	2021	Mathematical modelling of the influence of serosorting on the population-level HIV transmission impact of pre-exposure prophylaxis	N	N
1550	Journal Article	2022	Maximizing Mobilization of Resources for Unplanned Certified Registered Nurse Anesthetist Staffing Deficiencies in a Large Midwest Multi-Hospital Trauma Center	N	N
1551	Journal Article	2020	Maximizing social outcomes? Social zapping and fear of missing out mediate the effects of maximization and procrastination on problematic social networks use	N	N
1552	Dataset	2023	Mean changes in self-reported social contact and social participation among older adults in the US during the Coronavirus (COVID-19) pandemic	N	N
1553	Dataset	2022	Mean contacts and 95% CIs by age group and socioeconomic groups	N	N
1554	Dataset	2022	Mean contacts by age and date	N	N
1555	Dataset	2022	Mean contacts by employment and income status	N	N
1556	Dataset	2022	Mean contacts by risk perception or risk category by adult age groups of 18 to 59 and 60 or more years with 95% CI of bootstrapped mean weighted by age, gender, and weekday	N	N
1557	Dataset	2022	Mean contacts over time by age and by age and setting with timeline of survey participation with 95% CI of bootstrapped mean	N	N
1558	Dataset	2022	Mean contacts over time by age with 95% CI of bootstrapped mean	N	N
1559	Dataset	2022	Mean level of the variables of interest over time	N	N
1560	Dataset	2022	Mean levels of social and emotional loneliness across time	N	N
1561	Dataset	2022	Mean number of contacts by age group and household size	N	N
1562	Dataset	2022	Mean number of reported contacts and number of participants in the POLYMOD study 13 with 95% CI of bootstrapped mean	N	N
1563	Dataset	2023	Mean scores (M) and standard deviation (SD) of importance of factors to forward an invitation to an RDS study to a social contact	N	N
1564	Journal Article	2022	Measles epidemic in Southern Vietnam: an age-stratified spatio-temporal model for infectious disease counts	Y	N
1565	Journal Article	2022	Measurement and Analysis of Aging, Cognition and Alzheimer's Disease and Related Dementia (ADRD) Risk Factors at Midlife in the Kenya Life Panel Survey (KLPS)	N	N
1566	Journal Article	2021	Measuring office workplace interactions and hand hygiene behaviors through electronic sensors: A feasibility study	N	N
1567	Journal Article	2018	Measuring social integration and tie strength with smartphone and survey data	N	N
1568	Dataset	2022	Mediation analysis predicting mental distress from county-level and respondent-level variables	N	N
1569	Journal Article	2018	Meeting report: IUPS and ADInstruments 2017 Teaching Workshop	N	N
1570	Journal Article	2022	Menstrual hygiene among adolescent girls studying in a university of Gujarat	N	N
1571	Journal Article	2023	Mental distress of physicians in the outpatient care throughout the COVID-19 pandemic: emotional and supportive human relations matter - Cross-sectional results of the VOICE-study	N	N
1572	Journal Article	2024	Mental health and its wider determinants in young people in the UK during 12 months of the COVID-19 pandemic: repeated cross-sectional representative survey	N	N
1573	Journal Article	2022	Mental Health and Loneliness in University Students During the COVID-19 Pandemic in Germany: A Longitudinal Study	N	N
1574	Thesis	2022	Mental Health and Parental Concern of Fathers and Mothers of Children, During the COVID-19 Pandemic and its Relationship with the Child's Quality of Life	N	N
1575	Journal Article	2022	Mental Health and Prenatal Bonding in Pregnant Women During the COVID-19 Pandemic: Evidence for Heightened Risk Compared With a Prepandemic Sample	N	N
1576	Journal Article	2022	Mental Health and Related Factors Among Undergraduate Students During SARS-CoV-2 Pandemic: A Cross-Sectional Study	N	N
1577	Journal Article	2021	Mental health and social interactions of older people with physical disabilities in England during the COVID-19 pandemic: a longitudinal cohort study	N	N
1578	Journal Article	2022	Mental Health Conditions Among E-Learning Students During the COVID-19 Pandemic	N	N
1579	Journal Article	2022	Mental health during the COVID-19 pandemic: Impacts of disease, social isolation, and financial stressors	N	N
1580	Journal Article	2023	Mental health impact of COVID-19 pandemic on therapists at an inpatient rehabilitation facility	N	N
1581	Journal Article	2019	Mental health in individuals with spinal cord injury: The role of socioeconomic conditions and social relationships	N	N
1582	Thesis	2024	Mental Health of Emergent Adults Living with Type 1 Diabetes in Canada: Aggregated National Survey, 2009 to 2019	N	N
1583	Journal Article	2025	Mental health outcomes and loneliness in older transgender individuals receiving long-term gender-affirming hormone therapy compared with older cisgender individuals	N	N
1584	Journal Article	2022	Mental Health Stigma and Social Contact Revisited: The Role of Network Closeness and Negativity	N	N
1585	Journal Article	2021	Mental Health, Social and Emotional Well-Being, and Perceived Burdens of University Students During COVID-19 Pandemic Lockdown in Germany	N	N
1586	Journal Article	2021	Mental Health, Social Influences, and HIV Pre-exposure Prophylaxis (PrEP) Utilization Among Men and Transgender Individuals Screening for HIV Prevention Trials	N	N
1587	Journal Article	2021	Mental, Physical and Social Functioning in Independently Living Senior House Residents and Community-Dwelling Older Adults	N	N
1588	Journal Article	2021	Message Propagation in DTN Based on Virtual Contact of Behavior Model	N	N
1589	Journal Article	2018	Metacognitive Beliefs Predict Greater Mental Contamination Severity After an Evoking Source	N	N
1590	Patent		Method for commissioning lighting fixture, involves providing modified power signal to lighting fixture through alternating current power input of lighting fixture and providing additional commissioning signal to lighting fixture	N	N
1591	Patent		Method for constructing multilayer network used for modeling and simulating infectious diseases, involves constructing multi-layer network by using static contact network layer as first layer and dynamic contact network layer as second layer	N	N
1592	Patent		Method for constructing spacecraft propellant tank, involves placing dome filler inserts at opposing ends of cylinder, where dome filler insert is in direct physical contact with dome weld edge of cylinder and weld edge of dome	N	N
1593	Patent		Method for detecting hover events for low resolution icon-based touchscreens e.g. kiosks, by using intelligent touchless human-machine interfaces, involves detecting hover event for device in response to correlation coefficient exceeding first threshold	N	N
1594	Patent		Method for detecting hover gestures for low resolution icon-based touchscreens e.g. airport kiosks, involves detecting hover event responsive to correlation coefficient satisfying threshold condition, and outputting indication of event	N	N
1595	Patent		Method for facilitating attitude error observations from image relative motions for navigational image analysis, involves determining mapping of fixed reference feature in multiple images, and error in orientation of imaging device based on mapping of fixed reference feature	N	N
1596	Patent		Method for facilitating contactless healthcare screening, involves causing presentation of generated optically readable code that encodes result of questionnaire administered to user of patient device	N	N
1597	Patent		Method for identifying or predicting fault occurrence e.g. arcing events in utility infrastructure e.g. cell towers, involves comparing sensor data with training sensor data associated with first utility infrastructure obtained from previous time period and second utility infrastructures	N	N
1598	Patent		Method for identifying recommended post-exam disinfection and cleaning steps for ultrasound system, involves determining recommended disinfection classification based on clinical informatics, examination details and ultrasound images	N	N
1599	Patent		Method for managing and controlling quality of seismic horizon interpretation result in petroleum and natural gas exploration, involves performing quality control on target seismic horizon interpretation result according to second and third frame line interpretation results	N	N
1600	Patent		Method for performing seismic processing operations on seismic data from survey to convert time-based seismic data into depth representation of subsurface, involves determining geological feature within geological region of interest by processor using set of components, and obtaining ICA model	N	N
1601	Patent		Method for reinforcing ceramic sandwich structure, involves assembling sandwich structure by disposing core between and in physical contact with two panels, and weaving set of z-fibers partially through thickness of structure	N	N
1602	Patent		Method for simulating propagation of infectious disease e.g. coronavirus, involves constructing infectious disease propagation model based on individual based on dynamic contact network and intervention measure modeling	N	N
1603	Journal Article	2021	METHODOLOGICAL ASPECTS OF ONLINE FORMS OF TEACHING	N	N
1604	Journal Article	2024	Methodologies for the collection of parameters to estimate dust/soil ingestion for young children	N	N
1605	Journal Article	2023	Microbial associations and transfers across the One Health Triad effects on human and animal adiposity and temperament: a protocol for an observational pilot study	N	N
1606	Dataset	2023	Microbiome dynamics of coral reef and cleanerfish from ecological surveys, in situ manipulations, and laboratory experiments conducted from 2020-2021	N	N
1607	Dataset	2021	Migration into and out of the PHS and R villages	N	N
1608	Thesis	2020	Millennial Consumers and the Assumptions of Digital Loyalty	N	N
1609	Journal Article	2020	Mind This Gap, Too: Political Orientations of People with Disabilities in Europe	N	N
1610	Journal Article	2020	Minor procedural variations affect canine behavior during sociability assessments	N	N
1611	Journal Article	2023	Mitigation of respiratory syncytial virus epidemics by RSVpreF vaccines after the COVID-19 pandemic in the UK: a modelling study	N	N
1612	Thesis	2023	Mixed Methods Exploration of How People Who Have Experienced Psychosis Develop a Social Identity as a ‘Person in Recovery’	N	N
1613	Dataset	2022	Mixing proportions and spawning stock biomass of Baltic cod stocks	N	N
1614	Patent		Mobile complex for railway inspection has possible to search for contact network breaks on the railway	N	N
1615	Journal Article	2021	Mobile Phone Online Communication and Mobile Phone Addiction among Middle School Students: The Mediating Roles of Social Capital and Relatedness Need Satisfaction	N	N
1616	Journal Article	2024	Mobile Phone Syndromic Surveillance for Respiratory Conditions in an Emergency (COVID-19) Context in Colombia: Representative Survey Design	N	N
1617	Journal Article	2025	Mobility in the neighbourhood" as a way towards more participation of groups targeted by health promotion"	N	N
1618	Journal Article	2023	Mobility restrictions and alcohol use during lockdown: A still and dry pandemic for the many"?"	N	N
1619	Journal Article	2023	MOBRAL: MEMORIES, EXPERIENCES AND CONTRADICTIONS	N	N
1620	Journal Article	2024	Mode of contact and mood changes during the COVID-19 pandemic: A daily diary study during school closures and re-opened schools	N	N
1621	Dataset	2023	Model parameters and priors	N	N
1622	Dataset	2023	Model parameters for workplace contacts and transmission	N	N
1623	Dataset	2022	Model parameters of the bivariate latent growth model of social and emotional loneliness	N	N
1624	Conference Proceedings	2022	Model to Assess the Level of Depression by Analyzing Facial Images and Voice of Patients	N	N
1625	Journal Article	2021	Model-based assessment of SARS-CoV-2 Delta variant transmission dynamics within partially vaccinated K-12 school populations	N	N
1626	Journal Article	2024	Model-based estimates of age-structured SARS-CoV-2 epidemiology in households	N	N
1627	Journal Article	2020	Model-based Respondent-driven sampling analysis for HIV prevalence in brazilian MSM	N	N
1628	Journal Article	2024	Model-inferred timing and infectious period of the chickenpox outbreak source	N	N
1629	Journal Article	2022	Modeling and simulation tools for optimizing design of network-informed clinical trials of combination HIV prevention interventions	N	N
1630	Journal Article	2024	Modeling Social Network Influences on Oral Health Outcomes among Women Living in Public Housing	N	N
1631	Journal Article	2021	Modeling the Coupled Dynamics of COVID-19 Transmission and Protective Behaviors	N	N
1632	Journal Article	2019	Modeling the Effectiveness of Infection Control Measures for the Elimination of Measles: Focus on Adults Born After 1970	N	N
1633	Journal Article	2024	Modeling the impact of distancing measures on infectious disease spread: a case study of COVID-19 in the Moroccan population	N	N
1634	Journal Article	2021	Modeling the impact of racial and ethnic disparities on COVID-19 epidemic dynamics	N	N
1635	Journal Article	2022	Modeling the Impact of Sexual Networks in the Transmission of <i>Monkeypox</i> virus Among Gay, Bisexual, and Other Men Who Have Sex With Men - United States, 2022	N	N
1636	Journal Article	2024	Modeling the interplay between disease spread, behaviors, and disease perception with a data-driven approach	Y	N
1637	Journal Article	2018	Modelling of strategies for genetic control of scrapie in sheep: The importance of population structure	N	N
1638	Journal Article	2021	Modelling the early phase of the Belgian COVID-19 epidemic using a stochastic compartmental model and studying its implied future trajectories	N	N
1639	Journal Article	2024	Moderation Effects of Daily Behavior on Associations Between Symptoms and Social Participation Outcomes After Burn Injury: A 6-Month Digital Phenotyping Study	N	N
1640	Journal Article	2023	Moderators of the Association Between Contact Frequency With Non-Cohabitating Adult Children and Depressive Symptoms Among Community-Dwelling Older Adults	N	N
1641	Journal Article	2020	Molecular Dialogues between Early Divergent Fungi and Bacteria in an Antagonism versus a Mutualism	N	N
1642	Dataset	2022	Monthly state-specific estimates of relative contact intensity index over time	N	N
1643	Dataset	2019	Moore Island Archaeology Survey - 2019 - Airborne Coastal Observatory	N	N
1644	Journal Article	2024	More than just routine: Examining the disproportionate impact of police stops among Indigenous Americans	N	N
1645	Journal Article	2024	Morocco's population contact matrices: A crowd dynamics-based approach using aggregated literature data	N	N
1646	Patent		Mother substrate for use in e.g. LCD, has multiple display cells that are arranged on second inorganic layer, and encapsulation cover layer formed on inorganic encapsulation area in which first inorganic layer and second inorganic layer are in contact with each other	N	N
1647	Journal Article	2018	Mother⁻Infant Physical Contact Predicts Responsive Feeding among U.S. Breastfeeding Mothers	N	N
1648	Dataset	2025	Mothers of Grown-up Children 2000	N	N
1649	Journal Article	2020	Mothers' oral health literacy and children's oral health status in Pikine, Senegal: A pilot study	N	N
1650	Journal Article	2020	Motivating Adult Learners to Learn at Adult-Education Schools in Saudi Arabia	N	N
1651	Journal Article	2020	MOTIVATION FOR PARTICIPATION IN REHAB THERAPY AND STRESS-COPING STYLES IN ALCOHOL DEPENDENT WOMEN AND MEN	N	N
1652	Journal Article	2022	Motivation for protection in sexual relationship during the COVID-19 quarantine: analysis of the sociodemographic variables of the Iranian population	N	N
1653	Journal Article	2018	Motivational Guest Speaker Presentation as an Anti-Stigma Intervention for US Army Soldiers	N	N
1654	Journal Article	2019	Motivations, Usage, and Perceived Social Networks Within and Beyond Social Media	N	N
1655	Journal Article	2020	Motives and barriers to health-promoting physical activity behaviour in shift workers	N	N
1656	Dataset	2025	Mount Robson Aerial Photo and LiDAR Survey	N	N
1657	Dataset	2022	Mount Robson BC Parks Survey - 2022 - Hakai Airborne Coastal Observatory	N	N
1658	Journal Article	2023	Movement on the edge of cities: intra-urban mobility in peri-urban communities in south-west Nigeria	N	N
1659	Journal Article	2020	MPhil/PhD in Sociology at the London School of Economics	N	N
1660	Journal Article	2023	Mpox outbreak 2022: an overview of all cases reported to the Cologne Health Department	N	N
1661	Journal Article	2023	Mpox Vaccine Interest Survey Prioritization and Data Flow: Maricopa County, Arizona, July-August 2022	N	N
1662	Dataset	2022	MRP estimates of state-level contact matrices for Washington and South Dakota in July, 2020	N	N
1663	Patent		Multi-story residential and commercial building lift system for transporting e.g. tenants, from boarding floor to destination floor, has switch interface for closing wire loop in closed state when user presents object to enter lift call without physical contact with ancillary operating panel	N	N
1664	Conference Proceedings	2021	Multi-Year Spatial Variability of the Impact of Sociodemographic, Behavioural, and Health Factors on Depression of Older Adults	N	N
1665	Dataset	2022	Multilevel models with fixed and random effects of between- and within-subject covariates of emotional and social loneliness (N = 737)	N	N
1666	Thesis	2020	Multimedia Learning in Clinical Skills Training: Face and Nose Examination	N	N
1667	Journal Article	2022	Multiple species animal movements: network properties, disease dynamics and the impact of targeted control actions	N	N
1668	Journal Article	2024	Multisensory experiences of affective touch in virtual reality enhance engagement, body ownership, pleasantness, and arousal modulation	N	N
1669	Dataset	2021	Multivariate analysis of the relation between PHS villages and other indicators in the adult population	N	N
1670	Journal Article	2022	Music and COVID-19: Changes in uses and emotional reaction to music under stay-at-home restrictions	N	N
1671	Journal Article	2020	Nasopharyngeal Cancer: Prevalence, Outcome, and Impact on Health-Related Quality of Life at Princess Norah Oncology Center, Jeddah, Saudi Arabia	N	N
1672	Journal Article	2023	National norms of mental health for Denmark	N	N
1673	Journal Article	2020	National reporting of deaths after enhanced Ebola surveillance in Sierra Leone	N	N
1674	Dataset	2019	National Social Life, Health, and Aging Project (NSHAP): Wave 1, United States , 2005-2006	N	N
1675	Journal Article	2022	Nationally representative social contact patterns among U.S. adults, August 2020-April 2021	Y	Y	Y
1676	Dataset	2022	Nationally Representative Social Contact Patterns among U.S. adults, August 2020-September 2021	N	N
1677	Journal Article	2022	Native-Like Performance of Pragmatic Features: Speech Acts in Spanish	N	N
1678	Journal Article	2023	Nature contact and general health: Testing multiple serial mediation pathways with data from adults in 18 countries	N	N
1679	Thesis	2025	Navigating Higher Education: Deferred Action for Childhood Arrivals Students’ Abilities, Resources, and Social Contacts	N	N
1680	Thesis	2019	Navigating Incarceration: Family Process Related to Maternal Incarceration and Family Stress	N	N
1681	Journal Article	2021	Navigating Infodemics, Unlocking Social Capital and Maintaining Food Security during the COVID-19 First Wave in the UK: Older Adults' Experiences	N	N
1682	Journal Article	2024	Navigating the Social Media Seas: Understanding the Complex Relationship between Social Media Use and Adolescent Well-being	N	N
1683	Journal Article	2024	Necessary but not sufficient: examination of older adults' connectedness with their online social contact during COVID-19	N	N
1684	Journal Article	2019	Negative Attitudes towards Addiction among Mental Health Students in Israel	N	N
1685	Journal Article	2021	Negative old-age life events and well-being in later life: the moderating and mediating role of loneliness	N	N
1686	Journal Article	2025	Neighborhood social contact and cohesion mediate the relationship between subjectively perceived artificial light at night and mental wellbeing	N	N
1687	Journal Article	2022	Neighbourhood characteristics and social isolation of people with psychosis: a multi-site cross-sectional study	N	N
1688	Journal Article	2023	Neighbourhood cohesion, loneliness and perceived social isolation prior and during the COVID-19 pandemic. Longitudinal evidence from the German Ageing Survey	N	N
1689	Journal Article	2025	Neoadjuvant chemoimmunotherapy brings superior quality of life of patients with locally advanced oral or oropharyngeal cancer: A propensity score-matched analysis	N	N
1690	Journal Article	2019	Network analysis of dairy cattle movement and associations with bovine tuberculosis spread and control in emerging dairy belts of Ethiopia	N	N
1691	Journal Article	2020	Network Analysis of the Participation and Activity Inventory for Children and Youth (PAI-CY) 7-12 Years with Visual Impairment	N	N
1692	Journal Article	2022	Network Diversity and Health Change among International Migrants in China: Evidence from Foreigners in Changchun	N	N
1693	Journal Article	2024	Network Referrals and Self-Presentation in the High-Tech Labor Market	N	N
1694	Journal Article	2023	Network survey and indirect inference with privacy avoidance	N	N
1695	Journal Article	2020	Networking as an information behaviour during job search An study of active jobseekers in the Scottish youth labour market	N	N
1696	Journal Article	2019	Networks of face-to-face social contacts in Niakhar, Senegal	Y	Y	Y
1697	Journal Article	2023	Neural signatures of social inferences predict the number of real-life social contacts and autism severity	N	N
1698	Journal Article	2024	Neuroticism personality, social contact, and dementia risk: A prospective cohort study	N	N
1699	Journal Article	2024	Neutrino mass and mixing with modular symmetry	N	N
1700	Journal Article	2021	New Older Users' Attitudes Toward Social Networking Sites and Loneliness: The Case of the Oldest-Old Residents in a Small Italian City	N	N
1701	Journal Article	2020	New Rural Community? Narratives from Second Home Owners about Everyday Life in a Tourist Region in Finnish Lapland	N	N
1702	Journal Article	2021	No increase in postoperative contacts with the healthcare system following outpatient total hip and knee arthroplasty	N	N
1703	Journal Article	2021	No pain, no gain? Associations of athletic participation with capability for suicide among college students	N	N
1704	Journal Article	2019	Non-contact detection algorithm and realisation of displacement of suspended cylinder	N	N
1705	Journal Article	2022	Nonlinear effect of social interaction quantity on psychological well-being: Diminishing returns or inverted U?	N	N
1706	Journal Article	2022	North Carolina public school teachers' contact patterns and mask use within and outside of school during the prevaccine phase of the COVID-19 pandemic	Y	Y	Y
1707	Dataset	2019	North Vancouver Island Survey - 2019 - Airborne Coastal Observatory	N	N
1708	Journal Article	2020	Not all world leaders use Twitter in response to the COVID-19 pandemic: impact of the way of Angela Merkel on psychological distress, behaviour and risk perception	N	N
1709	Journal Article	2021	Nothing more will be changed here": A qualitative study on the needs of people with dementia"	N	N
1710	Journal Article	2022	Novel estimates reveal subnational heterogeneities in disease-relevant contact patterns in the United States	Y	N
1711	Journal Article	2018	NRI: INT: COLLAB: Shared Autonomy for Unstructured Underwater Environments through Vision and Language	N	N
1712	Dataset	2022	Number and percentage (by number of rounds completed) of parent participants who completed 1 round, 2 to 3 rounds, or 5 or more rounds, overall and stratified by gender, age, country, NHS England region, and household size	N	N
1713	Dataset	2022	Number and percentage of participants in the adult panel who completed 1 round, 2 to 3 rounds, or 5 or more rounds, stratified by gender, age, country, NHS England region, and household size	N	N
1714	Dataset	2022	Number of BICS interviews administered monthly	N	N
1715	Journal Article	2019	Number of children and social contacts among older people: the moderating role of filial norms and social policies	Y	N
1716	Journal Article	2025	Numerical and experimental study of particle shape effect on pile properties based on a 3D sinter model	N	N
1717	Journal Article	2022	Numerical Investigation on Comparison of Electromagnetic Forming and Drawing for Electromagnetic Forming Characterization	N	N
1718	Journal Article	2024	Numerical study on material removal of a convex pattern surface interacting with non-spherical particles	N	N
1719	Thesis	2021	O Processo de Internacionalização de PME Portuguesas No Mercado Alemão, Uma Abordagem Para Empresas B2B: O Caso da Castro Lighting	N	N
1720	Journal Article	2020	Objective and Subjective Social Isolation and Psychiatric Disorders among African Americans	N	N
1721	Journal Article	2020	Obtaining Height Information Using a 2-D Top View UAV Image with the Help of Spherical Astronomy	N	N
1722	Dataset	2024	Ocean Data Survey Sweden 2023 - Survey response data	N	N
1723	Journal Article	2020	Office employee satisfaction: the influence of design factors on psychological user satisfaction	N	N
1724	Thesis	2024	Öğretmenlerin çok Kültürlü Eğitime Yönelik Tutumlarini ve Kültürleşme Beklentilerini Etkileyen Sosyal Psikolojik FaktörlerSocial Psychological Factors Affecting Teachers' Attitudes Towards Multicultural Education and Acculturation Expectations	N	N
1725	Journal Article	2023	Older adult communication types and emotional well-being outcomes during COVID-19 pandemic	N	N
1726	Journal Article	2021	Older Adults Used Fewer Home Care Services during the COVID-19 Pandemic: Findings from a Secondary Analysis of an Urgent Survey in Japan	N	N
1727	Journal Article	2021	Older Adults' Experience of the COVID-19 Pandemic: A Mixed-Methods Analysis of Stresses and Joys	N	N
1728	Journal Article	2022	Older Adults' Motivation for Social Contact of Learning and Active Aging: The Mediating Effect of Attitudes Toward Aging	N	N
1729	Journal Article	2022	Older adults' perceptions in the post-pandemic scenario: A study carried out in Portugal	N	N
1730	Journal Article	2023	Older Adults' Views on Social Interactions and Online Socializing Games - A Qualitative Study	N	N
1731	Journal Article	2021	Older and younger adult definitions of emotion terms: a mixed-method content analysis	N	N
1732	Journal Article	2021	Older People's Nonphysical Contacts and Depression During the COVID-19 Lockdown	N	N
1733	Journal Article	2022	On the accuracy of short-term COVID-19 fatality forecasts	N	N
1734	Journal Article	2023	On the Importance of Social Touch for Senior Individuals and Ways to Ameliorate Social Isolation: Lessons Learned from the COVID-19 Pandemic	N	N
1735	Journal Article	2025	On the role of tactile value" in cultural consumption: an empirical research in the live music industry"	N	N
1736	Journal Article	2022	Online LIS teaching and learning during COVID-19 in Nigeria: a study	N	N
1737	Journal Article	2024	Online Media Use and COVID-19 Vaccination in Real-World Personal Networks: Quantitative Study	N	N
1738	Patent		Operating mountain area railway low-altitude survey has analyzing operating environment for low-altitude surveys, carrying large-scale and rapid interpretation, establishing geological interpretation sand table and analyzing survey objects	N	N
1739	Journal Article	2023	Opioid Literacy Among African Americans Living in Rural Alabama: Findings From a Social Determinants of Health (SDH) Framework	N	N
1740	Journal Article	2021	Opioid Literacy of Korean Americans in Rural Alabama: Addressing the Role of Social Determinants of Health	N	N
1741	Journal Article	2025	Optical properties of CDOM and assessing eutrophication by remote sensing of CDOM in the Zhanjiang Bay, China	N	N
1742	Journal Article	2021	Optimal control of alcoholism spreading through awareness over multiplex network	N	N
1743	Dataset	2022	Opvoeding en gezin in Nederland - OGGIN 1990	N	N
1744	Journal Article	2024	Oral Cancer Awareness Among Dental Students and Interns at Khatam Al Nabieen University, Kabul, Afghanistan	N	N
1745	Journal Article	2025	Oral rehabilitation and quality of life in head and neck cancer patients receiving dental clearance prior to radiotherapy: a retrospective observational study	N	N
1746	Journal Article	2018	Oral-Health-Related Quality of Life After Surgical Treatment of Osteonecrosis of the Jaws	N	N
1747	Journal Article	2024	Organisational Conditions for Boundary Spanning in Public Health	N	N
1748	Journal Article	2024	Ornamental peppers: there is some accounting for taste	N	N
1749	Journal Article	2021	Orthognatic Quality of Life: What Are We Measuring?	N	N
1750	Journal Article	2020	Outpatient Management of Oligosymptomatic Patients with respiratory infection in the era of SARS-CoV-2: Experience from rural German general practitioners	N	N
1751	Dataset	2022	Overall perceptions on the use of telemedicine among healthcare providers	N	N
1752	Conference Proceedings	2021	OVERCOMING SOCIAL ISOLATION WITH DIGITAL TECHNOLOGIES AMONG AGEING POPULATIONS DURING COVID-19	N	N
1753	Journal Article	2022	Overcoming the liability of distance? An exploratory study of the associations between social networks, sense of community and spatial colocation	N	N
1754	Dataset	2023	Overview of Self-Management for Amputee Rehabilitation using Technology (SMART) modules	N	N
1755	Dataset	2019	Owikeno Basin LiDAR Survey - 2019 - Airborne Coastal Observatory	N	N
1756	Journal Article	2020	Owner perceptions and management of stereotypic behaviors in four horse breeds in Costa Rica	N	N
1757	Patent		Packaging container for cold chain for maintaining temperature during transportation, has third refrigerant separation panel that overlaps partly with first refrigerant separation panel and second refrigerant separation panel in front-back direction or left right direction	N	N
1758	Patent		Packaging container for cold chain, comprises box body portion that forms inner space, where pair of heat insulators is arranged on inner surfaces facing each other in front-back direction of sidewall of box body	N	N
1759	Patent		Packaging container for cold chain, has third refrigerant separation panel which overlaps portion of first refrigerant separation panel and second refrigerant separation panel in front-back direction or left-right direction	N	N
1760	Journal Article	2024	Paediatric patient perceptions of healthcare professionals: contributions to a communication curriculum	N	N
1761	Journal Article	2020	Paediatric patients with myalgic encephalomyelitis/chronic fatigue syndrome value understanding and help to move on with their lives	N	N
1762	Journal Article	2021	Paediatric primary care in Germany during the early COVID-19 pandemic: the calm before the storm	N	N
1763	Journal Article	2022	PANDEMIC AND EDUCATIONAL RELATIONSHIPS IN THE 0-6 AGE GROUP: AN ITALIAN STUDY ON CHILDREN, FAMILIES AND CHILDHOOD EDUCATIONAL SERVICES	N	N
1764	Journal Article	2024	Pandemic and Older Adults' Social Structure of Shared Time	N	N
1765	Journal Article	2024	Pandemic Nostalgia: Reduced Social Contact Predicts Consumption of Nostalgic Music During the COVID-19 Pandemic	N	N
1766	Dataset	2023	Pandemic period names and dates	N	N
1767	Journal Article	2022	Pandemic Times and the Experience of Online EMDR Practice in Greece: A Qualitative Study on Obstacles and Perspectives	N	N
1768	Journal Article	2023	Pandemic-Related Changes in Technology Use Among a Sample of Previously Hospitalized Older Adult New Yorkers: Observational Study	N	N
1769	Journal Article	2024	Pandemic-related psychological and health sequelae in prisoners: from the job demands-resources model to the prison demands-resources model?	N	N
1770	Journal Article	2022	Parent and Child Anxiety Evaluated During an Early Period of the COVID-19 Pandemic: A Mixed-Methods Study	N	N
1771	Journal Article	2023	Parent opinion on peer support programs to promote adolescent mental health	N	N
1772	Journal Article	2023	Parent-reported child's close contact with non-household family members and their well-being during the COVID-19 pandemic: A cross-sectional survey	N	N
1773	Dataset	2023	Parent, child and household characteristics (n = 2,010)	N	N
1774	Thesis	2021	Parent's Point of View to Family Centred Care in the NICU	N	N
1775	Journal Article	2023	Parental anxiety and depression are associated with adverse mental health in children with special needs during the COVID-19 pandemic	N	N
1776	Journal Article	2022	Parental perceptions on the impact of visiting restrictions during COVID-19 in a tertiary neonatal intensive care unit	N	N
1777	Journal Article	2022	Parental sense of competence, paternal stress and perceived construction of the relationship with the premature newborn: A mixed method study	N	N
1778	Journal Article	2025	Parenthood and Glee: An online study to examine differences between viewers and non-viewers of television shows featuring a character with a developmental disability	N	N
1779	Thesis	2020	Parents' Physically Performative Behaviors During Shared Book Reading: An Observational Study	N	N
1780	Journal Article	2022	Parked on the verge: vocational rehabilitation of long-term unemployed citizens - a mixed methods study	N	N
1781	Dataset	2022	Participant characteristics	N	N
1782	Dataset	2021	Participants demographic characteristics	N	N
1783	Journal Article	2024	Participating in the digital world: a consensus statement on digital social contact for people with disabilities living in sheltered care facility homes	N	N
1784	Journal Article	2023	Participation in leisure activities and quality of life of people with psychosis in England: a multi-site cross-sectional study	N	N
1785	Journal Article	2022	Participation in survey research among mothers with a recent live birth: A comparison of mothers with living versus deceased infants - Findings from the Pregnancy Risk Assessment Monitoring System, 2016-2019	N	N
1786	Journal Article	2020	Participation of medical students in patient care: How do patients perceive it?	N	N
1787	Journal Article	2021	Participation of young people in online social communities: an exploration of attitudes among university students in a case study in Spain	N	N
1788	Journal Article	2020	Participative Decision-Making, Psychological Empowerment and Job Performance: Evidence from the Malaysian Electrical and Electronic Manufacturing Firms	N	N
1789	Journal Article	2020	Partners' Sexual Satisfaction in Partnership and Marriage: A Study Method	N	N
1790	Patent		Passenger experience based bus APP software utilizing method, involves obtaining endogenous variable random contact matrix, performing passenger behavior analyzing operation, and obtaining exogenous variable vector	N	N
1791	Journal Article	2022	Passively Captured Interpersonal Social Interactions and Motion From Smartphones for Predicting Decompensation in Heart Failure: Observational Cohort Study	N	N
1792	Journal Article	2019	Patching the Melting Pot: Sociability in Facebook Groups for Engagement, Trust, and Perceptions of Difference	N	N
1793	Journal Article	2024	Patchy screening of the CMB from dark photons	N	N
1794	Dataset	2022	Path diagram showing the direct and indirect effects of county-level stressors on respondents mental distress	N	N
1795	Journal Article	2021	Patient and caregiver perspectives on sleep in dialysis	N	N
1796	Journal Article	2021	Patient experience and satisfaction with remote memory assessment: Responding to clinical need in times of COVID-19 restrictions	N	N
1797	Journal Article	2021	Patient Perceptions of Telehealth Orthopedic Services in the Era of COVID-19 and Beyond	N	N
1798	Journal Article	2023	Patient safety in emergency departments: a problem for health care systems? An international survey	N	N
1799	Journal Article	2025	Patient Satisfaction with Remote Pre-Anesthesia Assessment Via Telephone	N	N
1800	Journal Article	2025	Patient views on the effectiveness of audio-dentistry for emergency triage during COVID-19	N	N
1801	Journal Article	2023	Patient-Reported Mobility, Physical Activity, and Bicycle Use after Vulvar Carcinoma Surgery	N	N
1802	Journal Article	2024	Patient-reported needs for coping with worry or fear about cancer recurrence and the extent to which they are being met: a survey study	N	N
1803	Journal Article	2024	Patients Struggle With Severe Symptoms Even After Surviving Esophagectomy for Esophageal Cancer	N	N
1804	Journal Article	2022	Patients' perspectives on the effect of the COVID-19 pandemic on access to cancer care and social contacts in Sweden and the UK: a cross-sectional study	N	N
1805	Journal Article	2021	Patients' quality of life improves after surgical intervention of stage III medication-related osteonecrosis of the jaw	N	N
1806	Journal Article	2022	Pattern of Perioperative Surgical Patient Care, Equipment Handling and Operating Room Management During COVID-19 Pandemic at Jimma Medical Center	N	N
1807	Conference Proceedings	2025	Pattern Recognition Control of a 2 Degree-of-Freedom Prosthetic Device	N	N
1808	Journal Article	2023	Patterns of adverse childhood experiences and social isolation in young adulthood: Evidence from South Korea	N	N
1809	Journal Article	2019	Patterns of human social contact and contact with animals in Shanghai, China	Y	Y	Y
1810	Journal Article	2022	Patterns of human social contact and mask wearing in high-risk groups in China	Y	Y	Y
1811	Journal Article	2022	Patterns of social mixing in England changed in line with restrictions during the COVID-19 pandemic (September 2020 to April 2022)	Y	Y	N
1812	Journal Article	2025	Patterns of Vicarious Police Contact and Youths' Stress and Attitudes About the Police	N	N
1813	Journal Article	2023	Peers as a source of current academic motivation? - How students with heterogeneous behaviour experience peer interactions in relation to their classroom environment regarding behaviour	N	N
1814	Journal Article	2021	Peers for the fearless: Social norms facilitate preventive behaviour when individuals perceive low COVID-19 health risks	N	N
1815	Dataset	2020	Pension and Retirement	N	N
1816	Journal Article	2021	Perceived Changes in Mood and Anxiety Among Male Youth During the COVID-19 Pandemic: Findings From a Mixed-Methods Study	N	N
1817	Journal Article	2022	Perceived changes in social contact during COVID-19 pandemic in the United States	Y	Y	N
1818	Journal Article	2020	Perceived Impact of an Online Community Care Platform for Dutch Older Adults on Local Participation, Informal Caregiving, and Feelings of Connectedness: Pretest-Posttest Observational Study	N	N
1819	Journal Article	2020	Perceived Impact of Covid-19 Across Different Mental Disorders: A Study on Disorder-Specific Symptoms, Psychosocial Stress and Behavior	N	N
1820	Journal Article	2020	Perceived safety and experienced incidents between pedestrians and cyclists in a high-volume non-motorized shared space	N	N
1821	Journal Article	2022	Perceived social distance, socioeconomic status and adaptive residential mobility in urban China	N	N
1822	Journal Article	2021	Perceived Strain Due to COVID-19-Related Restrictions Mediates the Effect of Social Needs and Fear of Missing Out on the Risk of a Problematic Use of Social Networks	N	N
1823	Journal Article	2023	Perception and Attitude of Lebanese IBD Patients During the COVID-19 Pandemic	N	N
1824	Journal Article	2025	Perception of the body in women over 60 participating in dance movement therapy - against the background of Herman Schmitz's philosophy of bodylines	N	N
1825	Journal Article	2021	Perception of the Online Learning Environment of Nursing Students in Slovenia: Validation of the DREEM Questionnaire	N	N
1826	Dataset	2022	Perception on the benefits of telemedicine among healthcare providers	N	N
1827	Journal Article	2024	Perceptions and needs of an outpatient palliative care team regarding digital care conferences in palliative care: a mixed-method online survey	N	N
1828	Thesis	2021	Perceptions of Black Citizens During Traffic Stops: A Historical Review of Variables that Predict Legitimate Stops	N	N
1829	Dataset	2021	Perceptions of Covid-19 lockdowns and related public health measures in Austria	N	N
1830	Journal Article	2021	Perceptions of Covid-19 lockdowns and related public health measures in Austria: a longitudinal online survey	Y	N
1831	Journal Article	2024	Perceptions of COVID-19 Risk: How Did People Adapt to the Novel Risk?	N	N
1832	Journal Article	2023	Perceptions of everyday life during lenient COVID-19 restrictions in Sweden- an interview study	N	N
1833	Journal Article	2022	Perceptions of Sexual Abuse in Sport: A Qualitative Study in the Portuguese Sports Community	N	N
1834	Journal Article	2019	Perceptions of Whether Stereotypic Off-the-Track Thoroughbreds are Harder to Rehome Than Nonstereotypic OTTBs-A Pilot Survey Study	N	N
1835	Journal Article	2022	Performance and effectiveness of step progressive care pathways within mental health supported accommodation services in Italy	N	N
1836	Journal Article	2019	Performance of the WHOQOL-BREF among Norwegian substance use disorder patients	N	N
1837	Journal Article	2023	Persistence of social isolation and mortality: 10-year follow-up of the Guangzhou Biobank Cohort study	N	N
1838	Journal Article	2021	Person-centered antenatal care and associated factors in Rwanda: a secondary analysis of program data	N	N
1839	Journal Article	2021	Personal attitude or experience? Which factors influence residents' acceptance of mixed-income communities?	N	N
1840	Journal Article	2021	PERSONALITY CHARACTERISTICS OF STUDENTS IN THE REGULATION OF NETWORK ACTIVITY	N	N
1841	Journal Article	2025	Personality Inventory for the DSM-5 trait correlates with self-reported acts of rape	N	N
1842	Journal Article	2018	Personality, abnormal behaviour, and health: An evaluation of the welfare of police horses	N	N
1843	Journal Article	2020	Personalized Deep Learning Models of Rapid Changes in Major Depressive Disorder Symptoms using Passive Sensor Data from Smartphones and Wearable Devices	N	N
1844	Thesis	2019	Perspetivas de Difusão do Comércio Eletrónico	N	N
1845	Journal Article	2020	Pet Ownership and Pet Type Influence Food Safety in the Home: Evidence from a National Survey	N	N
1846	Journal Article	2018	Phase-III, randomized controlled trial of the behavioral intervention for increasing physical activity in multiple sclerosis: Project BIPAMS	N	N
1847	Journal Article	2022	Phenomenological Analysis of Online Class Experience and Performance Recognition	N	N
1848	Patent		Photovoltaic (PV) connection system for interconnection of solar arrays in power distribution system, has PV wire having tubular bush positioned between split bush and silicon bush which encircles PV wire	N	N
1849	Journal Article	2020	Phylodynamic Analysis of HIV Transmission Clusters in Kazakhstan for Targeted Interventions	N	N
1850	Journal Article	2018	Physical Activity Intervention for Loneliness (PAIL) in community-dwelling older adults: protocol for a feasibility study	N	N
1851	Journal Article	2020	Physical activity interventions can improve emotion regulation and dimensions of empathy in persons with multiple sclerosis: An exploratory study	N	N
1852	Journal Article	2022	Physical and Mental Activity, Disease Susceptibility, and Risk of Dementia: A Prospective Cohort Study Based on UK Biobank	N	N
1853	Journal Article	2021	Physical and mental health outcomes including behavior and attitudes in people having social contacts with COVID-19 patients	N	N
1854	Journal Article	2022	Physical distancing is related to fewer electronic and in-person contacts and to increased loneliness during the COVID-19 pandemic among older Europeans	Y	N
1855	Journal Article	2022	Physical Healthcare, Health-Related Quality of Life and Global Functioning of Persons with a Severe Mental Illness in Belgian Long-Term Mental Health Assertive Outreach Teams: A Cross-Sectional Self-Reported Survey	N	N
1856	Journal Article	2018	Physical Therapist, Physical Therapist Assistant, and Student Response to Inappropriate Patient Sexual Behavior: Results of a National Survey	N	N
1857	Journal Article	2022	Physical therapists' perceptions of and satisfaction with delivering telerehabilitation sessions to patients with knee osteoarthritis during the Covid-19 pandemic: Preliminary study	N	N
1858	Journal Article	2018	Physical Therapists' Perceptions of Telephone- and Internet Video-Mediated Service Models for Exercise Management of People With Osteoarthritis	N	N
1859	Journal Article	2021	Physical Therapy effectiveness applied through telerehabilitation during the state of exception in Ecuador due to the health emergency of SARS-COV2 (COVID 19)	N	N
1860	Journal Article	2023	Physical workplace violence in the health sector in Saudi Arabia	N	N
1861	Journal Article	2021	Physically distant but socially close? Changes in non-physical intergenerational contacts at the onset of the COVID-19 pandemic among older people in France, Italy and Spain	N	N
1862	Journal Article	2021	Piercing the Pandemic Social Bubble: Disability and Social Media Use About COVID-19	N	N
1863	Journal Article	2023	Pilot of a digital contact tracing card in a hospital setting in New Zealand, 2020	N	N
1864	Journal Article	2024	Pilot Study on Classification of Sensory Symptoms in PTSD	N	N
1865	Journal Article	2020	Piloting an integrated approach for estimation of environmental risk of Schistosoma haematobium infections in pre-school-aged children and their mothers at Barombi Kotto, Cameroon	N	N
1866	Journal Article	2022	Piton: Investigating the Controllability of a Wearable Telexistence Robot	N	N
1867	Journal Article	2025	Pixelization effects in cosmic shear angular power spectra	N	N
1868	Dataset	2025	Place Glacier Aerial Photo and LiDAR Survey	N	N
1869	Thesis	2019	Place, Space, and The Religious Identity: The Physical World as Social Structure in Sociological Social Psychology	N	N
1870	Journal Article	2018	Planned and Unplanned Hospital Admissions and Their Relationship with Social Factors: Findings from a National, Prospective Study of People Aged 76 Years or Older	N	N
1871	Journal Article	2024	Planning, Implementation, and Evaluation of a Postpartum Nurse Home Visit Service to Improve Health Equity	N	N
1872	Journal Article	2024	Plant-Based Meat Alternatives Predicted by Theory of Planned Behavior Among Midwest Undergraduates	N	N
1873	Dataset	2022	Plot showing the significant correlation between participant age and QOLITOTDIFF	N	N
1874	Journal Article	2018	Police Use of Force by Ethnicity, Sex, and Socioeconomic Class	N	N
1875	Dataset	2020	Police-Public Contact Survey, 2018	N	N
1876	Dataset	2022	Police-Public Contact Survey, 2020	N	N
1877	Dataset	2022	Policy interventions in England for study periods	N	N
1878	Dataset	2023	Pooled survey rates when combining by survey voice and introduction in Bangladesh and Uganda	N	N
1879	Journal Article	2023	Poor Health Behaviors among Housebound Japanese Community-Dwelling Older Adults Due to Prolonged Self-Restraint during the First COVID-19 Pandemic: A Cross-Sectional Survey	N	N
1880	Journal Article	2022	Population attributable fractions for risk factors and disability burden of dementia in Jiangxi Province, China: a cross-sectional study	N	N
1881	Journal Article	2020	Population-Level Sexual Mixing According to HIV Status and Preexposure Prophylaxis Use Among Men Who Have Sex With Men in Montreal, Canada: Implications for HIV Prevention	N	N
1882	Journal Article	2022	Population-wide measures due to the COVID-19 pandemic and exposome changes in the general population of Cyprus in March-May 2020	N	N
1883	Journal Article	2022	Populists in Government: Normal or Exceptional?	N	N
1884	Journal Article	2025	Porcine Reproductive and Respiratory Syndrome Virus transmission among smallholder pig farms in western Uganda	N	N
1885	Patent		Portable laser contact net integrated light transmission device, has supporting body formed with right angle distribution, and bearing body provided with light transmission device that is connected with machine head and detecting instrument body	N	N
1886	Journal Article	2023	Possibilities to improve life quality of laboratory rabbits by enrichment-strategies-a survey	N	N
1887	Journal Article	2022	Post-lockdown changes of age-specific susceptibility and its correlation with adherence to social distancing measures	Y	N
1888	Journal Article	2024	Post-lockdown loneliness and social isolation among French students	N	N
1889	Journal Article	2021	Post-Trauma Follow-up Phone Call Shows Lower Readmission Rates for Patients Discharged From Emergency Department Compared to Inpatient Stay	N	N
1890	Journal Article	2022	Poverty in old age in times of COVID-19-Empirical results from Austria	N	N
1891	Journal Article	2019	Pragmatic gains in the study abroad context: Learners' experiences and recognition of pragmatic routines	N	N
1892	Dataset	2023	Pre-COVID19 scenario simulation experiments	N	N
1893	Journal Article	2024	Pre-vaccination carriage prevalence of Streptococcus pneumoniae serotypes among internally displaced people in Somaliland: a cross-sectional study	N	N
1894	Journal Article	2020	Precarious Talent: highly skilled Chinese and Indian immigrants in Singapore	N	N
1895	Journal Article	2021	Predicted norovirus resurgence in 2021-2022 due to the relaxation of nonpharmaceutical interventions associated with COVID-19 restrictions in England: a mathematical modeling study	N	N
1896	Journal Article	2021	Predicted preference conjoint analysis	N	N
1897	Dataset	2022	Predicted relationships among county-level COVID-related stressors, respondent-level mediators, and respondents mental distress	N	N
1898	Journal Article	2023	Predicting attitudes toward mitigation interventions and social distancing behaviors at the onset of the COVID-19 pandemic in the United States	Y	Y	N
1899	Journal Article	2021	Predicting regional COVID-19 hospital admissions in Sweden using mobility data	N	N
1900	Journal Article	2019	Predicting the impact of household contact and mass chemoprophylaxis on future new leprosy cases in South Tarawa, Kiribati: A modelling study	N	N
1901	Journal Article	2021	Predicting the Intention to Donate Blood among Blood Donors Using a Decision Tree Algorithm	N	N
1902	Journal Article	2024	Prediction of cognitive conflict during unexpected robot behavior under different mental workload conditions in a physical human-robot collaboration	N	N
1903	Journal Article	2021	Predictors of affect following discharge from partial hospitalization: a two-week ecological momentary assessment study	N	N
1904	Journal Article	2022	Predictors of health-related quality of life in Serbian patients with head and neck cancer	N	N
1905	Thesis	2024	Predictors of Mental Illness Stigma in Sonographers	N	N
1906	Journal Article	2018	Preferences for befriending schemes: a survey of patients with severe mental illness	N	N
1907	Journal Article	2022	Pregnancy during COVID-19: social contact patterns and vaccine coverage of pregnant women from CoMix in 19 European countries	N	N
1908	Journal Article	2021	Prejudicial beliefs and COVID-19 disruptions among sexual minority men living with and not living with HIV in a high SARS-CoV-2 prevalence area	N	N
1909	Journal Article	2025	Preliminary study on online and in-person teaching methods for animal anatomy	N	N
1910	Journal Article	2022	Preoperative virtual video visits only: a convenient option that should be offered to caregivers beyond the pandemic	N	N
1911	Journal Article	2023	Presence of coronaviruses in the common pipistrelle (<i>P</i>. <i>pipistrellus</i>) and Nathusius pipistrelle (<i>P</i>. <i>nathusii</i>) in relation to landscape composition	N	N
1912	Journal Article	2022	Prevalence and Associated Factors of PTSD Symptoms After the COVID-19 Epidemic Outbreak in an Online Survey in China: The Age and Gender Differences Matter	N	N
1913	Journal Article	2024	Prevalence and Determinants of Workplace Violence Against Pediatric Emergency Healthcare Workers and Its Effect on Their Psychological Resilience	N	N
1914	Journal Article	2021	Prevalence and Influencing Factors of Anxiety in Healthcare Professionals in Hemodialysis During the COVID-19 Pandemic	N	N
1915	Journal Article	2021	Prevalence and risk factors of Schistosoma mansoni infection among preschool-aged children from Panamasso village, Burkina Faso	N	N
1916	Journal Article	2018	Prevalence and socio-economic correlates of insomnia among older people in Anhui, China	N	N
1917	Journal Article	2020	Prevalence of and Changes in Tooth Loss Among Adults Aged ≥50 Years with Selected Chronic Conditions - United States, 1999-2004 and 2011-2016	N	N
1918	Journal Article	2021	Prevalence of bovine abortion, calf mortality, and bovine viral diarrhea virus (BVDV) persistently infected calves among pastoral, peri-urban, and mixed-crop livestock farms in central and Northwest Ethiopia	N	N
1919	Journal Article	2019	Prevalence of infection among asymptomatic and paucisymptomatic contact persons exposed to Ebola virus in Guinea: a retrospective, cross-sectional observational study	N	N
1920	Journal Article	2020	Prevalence of Musculoskeletal Work-related Injuries Among Radiation Therapists	N	N
1921	Journal Article	2024	Prevalence of Sarcoptes scabiei infestation and its associated factors among primary school children: A school-based cross-sectional survey in the Rufiji district, Tanzania	N	N
1922	Dataset	2021	Prevalence of Schistosoma mansoni and soil-transmitted helminths in PHS and R villages in western Kenya	N	N
1923	Journal Article	2021	Prevalence of self-reported anxiety and self-medication among upper and middle socioeconomic strata amidst COVID-19 pandemic	N	N
1924	Dataset	2019	Prevalence of the parasite Loxothylacus panopaei on host crab Rhithropanopeus harrisii along the East and Gulf coasts of the Atlantic: Literature review data	N	N
1925	Journal Article	2019	Prevalence, symptomatology, risk factors and healthcare services utilization regarding paternal depression in Germany: study protocol of a controlled cross-sectional epidemiological study	N	N
1926	Journal Article	2024	Preventive Behaviors Among Higher Education Students in Response to COVID-19: The Role of Risk Perception	N	N
1927	Journal Article	2019	Primary hyperhidrosis prevalence and characteristics among medical students in Rio de Janeiro	N	N
1928	Journal Article	2023	Primary results of a phase-III, randomized controlled trial of the Behavioral Intervention for increasing Physical Activity in Multiple Sclerosis project	N	N
1929	Journal Article	2021	Priming COVID-19 salience increases prejudice and discriminatory intent against Asians and Hispanics	N	N
1930	Journal Article	2022	Prioritizing high-contact occupations raises effectiveness of vaccination campaigns	N	N
1931	Journal Article	2019	Process Evaluation of Animal-Assisted Therapy: Feasibility and Relevance of a Dog-Assisted Therapy Program in Adults with Autism Spectrum Disorder	N	N
1932	Journal Article	2018	Productive aging via volunteering: Does social cohesion influence level of engagement?	N	N
1933	Patent		Profile connection apparatus for carrying solar panels in power plants, has fixing element hole for ensuring that profiles on which physical contact is established is from side surfaces, where hole is fixed to rib side walls located on roof sheet	N	N
1934	Journal Article	2023	Profiles of Burnout and Response to the COVID-19 Pandemic Among General Surgery Residents at a Large Academic Training Program	N	N
1935	Thesis	2021	Profiling Beyond Race: Characteristics Associated with Traffic Stop Outcomes	N	N
1936	Journal Article	2022	Profiling the variability and inequity in the residential environment in Cyprus according to citizens' ratings: a cross-sectional internet-based Place Standard" survey"	N	N
1937	Book Section	2023	Programme Grants for Applied Research	N	N
1938	Journal Article	2021	Projecting contact matrices in 177 geographical regions: An update and comparison with empirical data for the COVID-19 era	N	N
1939	Journal Article	2023	Projecting social contact matrices to populations stratified by binary attributes with known homophily	N	N
1940	Journal Article	2023	Promoting physical activity and preventing falls with digital tools in care facilities - the status quo of affinity for technology and willingness to use digital solutions among nursing home employees	N	N
1941	Journal Article	2021	Promoting physical distancing during COVID-19: a systematic approach to compare behavioral interventions	N	N
1942	Dataset	2022	Proportion of adult participants who report wearing a mask by age category with 95% CI of bootstrapped proportion	N	N
1943	Dataset	2022	Proportion of WBC in SD 24	N	N
1944	Thesis	2021	Proposal and Evaluation of Online Medical Services Expansion Mode for Specialties: A Patient Perceived Value Perspective	N	N
1945	Thesis	2023	Proposta de Implementação da Loja Online da Óptica Vistissom II Lda.Proposal to Implement the Online Store of Óptica Vistissom II Lda	N	N
1946	Journal Article	2024	Prosocial Behavior as an Antidote to Social Disconnection: The Effects of an Acts of Kindness Intervention on Daily Social Contact and Loneliness	N	N
1947	Journal Article	2020	Prospective diary survey of preschool children's social contact patterns: A pilot study	Y	Y	Y
1948	Journal Article	2025	Protesting at the intersection of individual characteristics and obstacles to participation: an analysis of the in-person, online and pivoting styles	N	N
1949	Journal Article	2023	Protocol for a randomized controlled trial to assess the effect of Self-Management for Amputee Rehabilitation using Technology (SMART): An online self-management program for individuals with lower limb loss	N	N
1950	Journal Article	2022	Protocol to implement a syndromic surveillance survey of COVID-19 in Malawi	N	N
1951	Journal Article	2020	Proximity (Mis)perception: Public Awareness of Nuclear, Refinery, and Fracking Sites	N	N
1952	Journal Article	2020	Psychological and Behavioral Response to the Coronavirus (COVID-19) Pandemic	N	N
1953	Journal Article	2024	Psychological and social wellbeing associated with regional population change in Finland	N	N
1954	Journal Article	2023	Psychological Distress Among Older Adults During the First Wave of SARS-CoV-2 Pandemic: Survey of Health, Ageing, and Retirement in Europe	N	N
1955	Journal Article	2023	Psychological distress and anxiety in Arab refugees and migrants during the COVID-19 pandemic in Germany	N	N
1956	Journal Article	2020	Psychological distress during the COVID-19 lockdown: The young adults most at risk	N	N
1957	Journal Article	2020	Psychological distress, anxiety, family violence, suicidality, and wellbeing in New Zealand during the COVID-19 lockdown: A cross-sectional study	N	N
1958	Journal Article	2022	Psychological distress, loneliness, alcohol use and suicidality in New Zealanders with mental illness during a strict COVID-19 lockdown	N	N
1959	Journal Article	2021	Psychological Distress, Loneliness, and Boredom Among the General Population of Tyrol, Austria During the COVID-19 Pandemic	N	N
1960	Journal Article	2020	Psychological Impact of Health Risk Communication and Social Media on College Students During the COVID-19 Pandemic: Cross-Sectional Study	N	N
1961	Journal Article	2021	Psychological Impact of the COVID-19 Pandemic on Adults and Their Children in Italy	N	N
1962	Journal Article	2022	Psychological Impact of the COVID-19 Pandemic on Families of People with Severe Mental Disorders Participating in Community Peer Support Groups in Brazil	N	N
1963	Journal Article	2021	Psychological Wellbeing of Parents with Infants Admitted to the Neonatal Intensive Care Unit during SARS-CoV-2 Pandemic	N	N
1964	Journal Article	2022	Psychometric properties of the Child-OIDP and oral health-related quality of life (OHRQoL) in secondary schools in Suva, Fiji	N	N
1965	Journal Article	2022	Psychopathic traits in the context of paid erotic services and sex exchange among college students	N	N
1966	Journal Article	2020	Psychopathological Burden and Quality of Life in Substance Users During the COVID-19 Lockdown Period in Italy	N	N
1967	Journal Article	2021	Psychosocial and Functional Predictors of Depression and Anxiety Symptoms in Veterans and Service Members With TBI: A VA TBI Model Systems Study	N	N
1968	Journal Article	2024	Psychosocial and health stressors during the COVID-19 pandemic and their association with sleep quality	N	N
1969	Journal Article	2018	Psychosocial and Sexual Outcomes in Adolescents following Surgery for Proximal Hypospadias in Childhood	N	N
1970	Journal Article	2025	Psychosocial stress factors in families with preterm infants during the Covid-19 pandemic: a cross-sectional study	N	N
1971	Journal Article	2021	Psychosocial Support, Sexual Health, and HIV Risk among Older Men Who Have Sex with Younger Men	N	N
1972	Journal Article	2020	Public Attitudes and the Chinese Migrants in Central-Eastern Europe	N	N
1973	Journal Article	2021	Public Awareness and Utilization of 937-Telephone Health Services in the Kingdom of Saudi Arabia Before and During the COVID-19 Pandemic: Longitudinal Study	N	N
1974	Journal Article	2022	Public Humiliation in the Surgical Clerkship: Qualitative Analysis of Responses to the Association of American Medical Colleges Graduation Questionnaire	N	N
1975	Journal Article	2025	Public interest and engagement in care for brain health in Slovenia: the role of education	N	N
1976	Journal Article	2021	Public perceptions and disparities in access to telehealth orthopaedic services in the COVID-19 era	N	N
1977	Journal Article	2021	Public perceptions of police behavior during traffic stops: logistic regression and machine learning approaches compared	N	N
1978	Journal Article	2022	Public Perspectives on Exposure Notification Apps: A Patient and Citizen Co-Designed Study	N	N
1979	Journal Article	2024	Public servants' creativity: salient stimulators and inhibitors a longitudinal qualitative digital diary study	N	N
1980	Journal Article	2022	Public Stigma and Personal Networks: Confronting the Limitations of Unidimensional Measures of Social Contact	N	N
1981	Journal Article	2019	Purpose, Frequency, and Mode of Transport by Which Older Adults Leave Their Home-A Cross-Sectional Analysis	N	N
1982	Journal Article	2024	Pushing the boundaries of digital social contact: Experiences of people with disabilities and their social networks during the COVID-19 pandemic	N	N
1983	Journal Article	2021	Putting the social back into physical distancing: The role of digital connections in a pandemic crisis	N	N
1984	Journal Article	2021	Qualitative study of how care is planned and delivered to people living with dementia and a long-term condition	N	N
1985	Journal Article	2022	Quality of life after surgical treatment for tongue cancer	N	N
1986	Journal Article	2018	Quality of life among caregivers of sickle cell disease patients: a cross sectional study	N	N
1987	Journal Article	2018	Quality of life and life satisfaction are severely impaired in patients with long-term invasive ventilation following ICU treatment and unsuccessful weaning	N	N
1988	Journal Article	2022	Quality of Life and Multilevel Contact Network Structures Among Healthy Adults in Taiwan: Online Participatory Cohort Study	N	N
1989	Journal Article	2020	Quality of life in allergic rhinitis - children's and their parents' perspective in polish urban and rural population	N	N
1990	Journal Article	2021	Quality of Life in Brain Tumor Patients and Their Relatives Heavily Depends on Social Support Factors during the COVID-19 Pandemic	N	N
1991	Journal Article	2018	Quality of life in Chinese patients with laryngeal cancer after radiotherapy	N	N
1992	Journal Article	2020	Quality of life in Iranian patients with head-and-neck cancer	N	N
1993	Journal Article	2019	Quality of Life in Late-Treated Patients With Disorders of Sex Development: Insights for Patient-Centered Care	N	N
1994	Journal Article	2024	Quality of life in oncologic patients after maxillectomy operations: clinical case series on different rehabilitation protocols	N	N
1995	Journal Article	2022	Quality of Life in Oral Cancer Patients in Greek Clinical Practice: A Cohort Study	N	N
1996	Journal Article	2021	Quality of Life in Swiss Patients With Spongiform Venous Malformations	N	N
1997	Journal Article	2021	Quality of life of aphasia subjects participating in an interdisciplinary group	N	N
1998	Patent		Quality of life with obesity questionnaire used for e.g. assessing quality of life of patients affected by obesity, contains questions regarding e.g. general quality of life, everyday life and physical fitness, health problems and medical care	N	N
1999	Journal Article	2022	Quality over quantity? The role of social contact frequency and closeness in suicidal ideation and attempt	N	N
2000	Journal Article	2025	Quantification of droplet and contact transmission risks among elementary school students based on network analyses using video-recorded data	N	N
2001	Journal Article	2021	Quantifying contact patterns in response to COVID-19 public health measures in Canada	Y	Y	Y
2002	Journal Article	2019	Quantifying heterogeneous contact patterns in Japan: a social contact survey	Y	Y	Y
2003	Journal Article	2022	Quantifying human mixing patterns in Chinese provinces outside Hubei after the 2020 lockdown was lifted	Y	Y	Y
2004	Journal Article	2022	Quantifying human-animal contact rates in Malaysian Borneo: Influence of agricultural landscapes on contact with potential zoonotic disease reservoirs	Y	N
2005	Journal Article	2021	Quantifying population contact patterns in the United States during the COVID-19 pandemic	Y	Y	Y
2006	Journal Article	2025	Quantifying social contact dynamics in South Korea in the post-COVID-19 endemic phase: A cross-sectional survey for infectious disease transmission	Y	Y	Y
2007	Journal Article	2021	Quantifying the dynamics of pig movements improves targeted disease surveillance and control plans	N	N
2008	Journal Article	2020	Quantifying the impact of COVID-19 control measures using a Bayesian model of physical distancing	N	N
2009	Journal Article	2020	Quantifying the impact of physical distance measures on the transmission of COVID-19 in the UK	Y	Y	N
2010	Journal Article	2022	Quarantine of Travellers during the Initial Phase of the COVID-19 Pandemic- Experience from a Rural Setting in Kerala, India	N	N
2011	Thesis	2021	Queer Lives in Idaho and the Surrounding Region: Impacts of Anti-Discrimination Laws, High School Environment, and the COVID-19 Pandemic on Mental Health	N	N
2012	Journal Article	2021	Questionnaire for Assessing Social Contacts of Nurses Who Worked with Coronavirus Patients during the First Wave of the COVID-19 Pandemic	Y	N
2013	Journal Article	2023	Racehorse welfare across a training season	N	N
2014	Dataset	2023	Racial/Ethnic Differences in Social Contact Patterns and Implications for COVID-19	N	N
2015	Journal Article	2020	Radiotherapy in Southern Italy at the time of COVID-19: options for radiation oncology units	N	N
2016	Journal Article	2022	RAISE: IHBEM: Human Behavior Driven Mathematical Modeling and Forecasting of Respiratory Disease Transmission in Urban Settings	N	N
2017	Journal Article	2023	RAISE: IHBEM: Integrating Traditional Survey and Digital Sociobehavioral Data into Infectious Disease Models for Long-Term Forecasting	N	N
2018	Journal Article	2018	Ranges and drivers of risk associated with sports and recreational activities in people with haemophilia: results of the Activity-Intensity-Risk Consensus Survey of US physical therapists	N	N
2019	Journal Article	2021	Ranking Quality and Patient Safety Challenges: A Nationwide Survey of Healthcare Quality Experts From General Hospitals in Spain	N	N
2020	Journal Article	2020	RAPID ??? Impacts of COVID-19 on the Geoscience Enterprise: How Permanent Will Academic Program and Workforce Changes Be?	N	N
2021	Journal Article	2020	RAPID: Children's Biological Beliefs Concerning COVID-19 Disease Transmission	N	N
2022	Journal Article	2020	RAPID: Digital Social Connection and Immune Biology among Emerging Adults: Assessing Novel Sources of Health Resilience During the COVID-19 Pandemic	N	N
2023	Journal Article	2020	RAPID: Natural experiments with online games: Support, impact and mitigation during the Covid-19 Pandemic	N	N
2024	Journal Article	2023	RAPID: Retrospective COVID-19 Scenario Projections Accounting for Population Heterogeneities	N	N
2025	Dataset	2023	Ratio of female to male marginal contact intensities for POLYMOD and COVIMOD	N	N
2026	Journal Article	2020	Rationing social contact during the COVID-19 pandemic: Transmission risk and social benefits of US locations	Y	N
2027	Thesis	2023	Razlike u stavovima o covid-u između hrvatskih I inozemnih hrvačaDifferences in Opinions About COVID Between Croatian and Foreign Wrestlers	N	N
2028	Journal Article	2019	Reactive school closure weakens the network of social interactions and reduces the spread of influenza	Y	Y	Y
2029	Journal Article	2024	Real men don't talk? Relationships among depressiveness, loneliness, conformity to masculine norms, and male non-disclosure of mental distress	N	N
2030	Journal Article	2024	Real-life behavioral and neural circuit markers of physical activity as a compensatory mechanism for social isolation	N	N
2031	Journal Article	2022	Real-life daily activity: the impact of misbeliefs on quality of life among cancer patients	N	N
2032	Journal Article	2023	Real-time estimation of the effective reproduction number of COVID-19 from behavioral data	N	N
2033	Journal Article	2024	Real-Time Multiple Human Height Measurements With Occlusion Handling Using LiDAR and Camera of a Mobile Device	N	N
2034	Journal Article	2023	Rebound in asthma exacerbations following relaxation of COVID-19 restrictions: a longitudinal population-based study (COVIDENCE UK)	N	N
2035	Journal Article	2022	Reconstructing social mixing patterns via weighted contact matrices from online and representative surveys	Y	Y	Y
2036	Journal Article	2021	Reconstructing the household transmission of influenza in the suburbs of Tokyo based on clinical cases	N	N
2037	Journal Article	2021	Recovery from past suicide attempts: Correlates of time since the last attempt in a national sample of US adults	N	N
2038	Journal Article	2025	Recruitment Feasibility of Hispanic Women in Breast Cancer Survivorship Research Using State Cancer Registry Procedures	N	N
2039	Journal Article	2023	Reduced incidence of respiratory, gastrointestinal and malaria infections among children during the COVID-19 pandemic in Western Kenya: An analysis of facility-based and weekly diaries data	N	N
2040	Journal Article	2022	Reducing depression-related stigma and increasing treatment seeking among adolescents: randomized controlled trial of a brief video intervention	N	N
2041	Journal Article	2025	Reducing Spreading: Removing the Impact of Irrelevant Dyes Improves Unmixed Flow Cytometry Data	N	N
2042	Journal Article	2021	Reducing Stigma Toward Individuals With Schizophrenia Using a Brief Video: A Randomized Controlled Trial of Young Adults	N	N
2043	Journal Article	2018	Reducing the Mental Health-Related Stigma of Social Work Students: A Cluster RCT	N	N
2044	Journal Article	2025	Ref: Submission of Manuscript Entitled Breathing Through Challenges: Exploring Quality of Life of Patients with Laryngeal and Hypopharyngeal Cancer after Organ Preservation Modes of treatment- A Retrospective Analytical Study.""	N	N
2045	Journal Article	2020	Reflections from COVID-19 Pandemic: Contact Diary for Assessing Social Contact Patterns in Nepal	Y	N
2046	Thesis	2021	Refugees and Asylum Seekers: Their Social Networks and Encounter with the Mental Health Services	N	N
2047	Journal Article	2023	Regeneration of Herat's Chaharbagh Street to Promote its Place Identity*	N	N
2048	Journal Article	2024	Regional variation in the interpretation of contact precautions for multi-drug-resistant Gram-negative bacteria: a cross-sectional survey	N	N
2049	Journal Article	2022	Regular positive reinforcement training increases contact-seeking behaviour in horses	N	N
2050	Journal Article	2025	Rehabilitation of patients with maxillary defects: A network meta-analysis	N	N
2051	Journal Article	2020	Relationship Between Age at Adult Height and Knee Mechanics During a Drop Vertical Jump in Men	N	N
2052	Journal Article	2020	Relationship between Attitude towards Breastfeeding and Postpartum Depression in Kerman, Iran	N	N
2053	Thesis	2020	Relationship Between Internet Addiction and Obesity Among High School Students	N	N
2054	Journal Article	2022	Relationship between lay and expert perceptions of COVID-19 vaccine development timelines in Canada and USA	N	N
2055	Dataset	2022	Relationship between lay best estimates and expert soonest/latest estimate boundaries	N	N
2056	Journal Article	2022	Relationship between Mental Health and Socio-Economic, Demographic and Environmental Factors in the COVID-19 Lockdown Period-A Multivariate Regression Analysis	N	N
2057	Journal Article	2025	Relationship between symptoms, sociodemographic factors, and general practice help-seeking in 10 904 adults aged 50 and over	N	N
2058	Journal Article	2025	Relationship dynamics and behavioral adaptations in the control of the 2022 mpox epidemic	N	N
2059	Journal Article	2021	Relationships Between Anxiety, Perceived Vulnerability to Disease, and Smartphone Use During Coronavirus Disease 2019 Pandemic in a Sample of Italian College Students	N	N
2060	Journal Article	2025	Relationships between intergroup contact and student nurses' stigma toward people living with mental illness at a mental health clinical placement: A prospective cohort study	N	N
2061	Journal Article	2020	Relationships between Physical and Social Behavioural Changes and the Mental Status of Homebound Residents in Hong Kong during the COVID-19 Pandemic	N	N
2062	Journal Article	2023	Relationships with Parents of Teenagers from Full/Incomplete Families and Status among Classmates	N	N
2063	Dataset	2022	Relative contribution of each age-group to overall transmission in California, New York, and Texas assuming no age-specific differences in transmissibility or susceptibility	N	N
2064	Dataset	2022	Relative difference in mean contacts by study period and age group with 95% CIs	N	N
2065	Dataset	2022	Relative difference in mean contacts by study period with 95% CIs	N	N
2066	Dataset	2022	Relative difference in mean contacts for adults by age group and study period with 95% CIs	N	N
2067	Dataset	2022	Relative difference in mean contacts for children by age group and study period with 95% CIs	N	N
2068	Dataset	2023	Relative percentage change in marginal contact intensities relative to those in wave 1	N	N
2069	Journal Article	2022	Relatives Experience More Psychological Distress Due to COVID-19 Pandemic-Related Visitation Restrictions Than In-Patients	N	N
2070	Journal Article	2022	Relevance of blockchain technology and the management of libraries and archives in the 4IR	N	N
2071	Dataset	2021	Relevant data from the dairy containing the answers from participants in Buhoma, Uganda (2018)	N	N
2072	Dataset	2021	Relevant data from the questionnaire containing the answers from participants in Buhoma, Uganda (2018)	N	N
2073	Journal Article	2022	Reliability and Validity of Arabic Translation of Child Sexual Abuse Questionnaire for Use in Children and Adolescents	N	N
2074	Journal Article	2019	Religiosity and Beliefs About the Transmission of Cancer, Chemotherapy, and Radiation Through Physical Contact in Saudi Arabia	N	N
2075	Journal Article	2020	Religiosity and natives' social contact with new refugees. Explaining differences between East and West Germany	N	N
2076	Journal Article	2024	Religious service attendance and consumer financial outcomes: Evidence from a longitudinal survey	N	N
2077	Journal Article	2024	Remote auditing and its impacts on auditors' work and work-life balance: auditors' perceptions and implications	N	N
2078	Journal Article	2021	Remote Patient Monitoring Program for COVID-19 Patients Following Hospital Discharge: A Cross-Sectional Study	N	N
2079	Journal Article	2022	Remotely Provided Open-Label Placebo Reduces Frequency of and Impairment by Allergic Symptoms	N	N
2080	Dataset	2022	Replication Data for Survey Nonresponse and Mass Polarization: The consequences of declining contact and cooperation rates	N	N
2081	Dataset	2025	Replication data for: Comparing name generator designs in rural panel studies	N	N
2082	Dataset	2022	Replication Data for: Evaluating primary and booster vaccination prioritization strategies for COVID-19 by age and high-contact employment status using data from contact surveys	N	N
2083	Dataset	2020	Replication Data for: Exposure and Preferences: Evidence from Indian Slums	N	N
2084	Dataset	2020	Replication Data for: Quantifying population contact patterns in the United States during the COVID-19 pandemic	N	N
2085	Dataset	2022	Replication Data for: Revisiting Negative Externalities of U.S. Military Bases: The Case of Okinawa""	N	N
2086	Thesis	2019	Representações sociais sobre o abuso sexual no contexto desportivoSocial Representations About Sexual Abuse in the Sports Context	N	N
2087	Journal Article	2021	Reproduction Method of Rockfall Geologic Hazards Based on Oblique Photography and Three-Dimensional Discontinuous Deformation Analysis	N	N
2088	Journal Article	2022	Research lessons during the COVID-19 pandemic: collecting longitudinal physical and mental health outcomes	N	N
2089	Journal Article	2023	Reshaping Social Capital During the Pandemic Crisis: Age Group Differences in Face-to-Face Contact Network Structures	N	N
2090	Journal Article	2024	Residential and experienced social segregation: the roles of different transport modes, metro extensions, and longitudinal changes in Hong Kong	N	N
2091	Journal Article	2021	Resilience in the Storm: Impacts of Changed Daily Lifestyles on Mental Health in Persons with Chronic Illnesses under the COVID-19 Pandemic	N	N
2092	Journal Article	2023	Resources and resilience factors: How advanced practice nurses can promote resilience in hearing and visually impaired people - A grounded theory perspective from Switzerland	N	N
2093	Journal Article	2020	Responding to Inappropriate Client Sexual Behaviors: Perspectives on Effective Supervision	N	N
2094	Journal Article	2023	Responsive and Adaptive Designs in Repeated Cross-National Surveys: A Simulation Study	N	N
2095	Journal Article	2023	Restoring Quality of Life: Assessing the Impact of Free Flap Reconstruction in Coronavirus Disease 2019-Associated Rhino-Orbital Mucormycosis Patients	N	N
2096	Dataset	2022	Results of F-tests for nested model comparisons testing whether each individual predictor significantly improved the fit of the models, along with the effect sizes on these tests (eta2)	N	N
2097	Thesis	2025	Rethinking Drug Policy in the United States: <em>Public Perceptions Toward a Treatment or Punishment Approach to Dealing With Drug Addiction</em>	N	N
2098	Journal Article	2022	RETRACTED: Assistive Relief Tool for Early Childhood and Special Psychological Symptom Groups during the Pandemic: Clothing Design Based on the Virtual Contact Principle (Retracted Article)	N	N
2099	Book Section	2020	RETROSPECTIVE NETWORK IMPUTATION FROM LIFE HISTORY DATA: THE IMPACT OF DESIGNS	N	N
2100	Journal Article	2023	Revisiting Eye of the day""	N	N
2101	Dataset	2024	Revisiting Immunity Versus Exposure in Schistosomiasis: A Mathematical Modelling Study of Delayed Concomitant Immunity, 1998-2000	N	N
2102	Journal Article	2023	Revisiting negative externalities of US military bases: the case of Okinawa	N	N
2103	Dataset	2024	RFID Locks Market 2024-2032: Unveiling Growth Prospects, Trends, and Strategic Insights	N	N
2104	Journal Article	2025	Right Information, Right Care, Right Patient, Right Time: Community Preferences to Inform a Self-Management Support Tool for Upper Respiratory Symptoms	N	N
2105	Journal Article	2021	Risk and protective factors, stressors, and symptoms of adjustment disorder during the COVID-19 pandemic - First results of the ESTSS COVID-19 pan-European ADJUST study	N	N
2106	Journal Article	2025	Risk assessment of phthalate ester exposure from various cheese types produced and consumed in Saudi Arabia	N	N
2107	Journal Article	2020	Risk assessment of workplace violence towards health workers in a Chinese hospital: a cross-sectional study	N	N
2108	Journal Article	2022	Risk factors associated with SARS-CoV-2 infection in a multiethnic cohort of United Kingdom healthcare workers (UK-REACH): A cross-sectional analysis	N	N
2109	Conference Proceedings	2019	RISK FACTORS FOR DEVELOPING CHILDREN AND YOUNG PEOPLE DEPENDENT ON SUBSTANCE USE BEHAVIOR	N	N
2110	Journal Article	2020	Risk factors for feather-damaging behavior in companion parrots: A social media study	N	N
2111	Journal Article	2023	Risk factors for SARS-CoV-2 infection in primary and secondary school students and staff in England in the 2020/2021 school year: a longitudinal study	N	N
2112	Journal Article	2022	Risk factors of loneliness across the life span	N	N
2113	Journal Article	2023	Risk of SARS-CoV-2 transmission in the close contacts in a small rural area in the Veneto Region (NE-Italy): past evidence for future scenarios	N	N
2114	Journal Article	2022	Risk of Severe Acute Respiratory Syndrome Coronavirus 2 Acquisition Is Associated With Individual Exposure but Not Community-Level Transmission	N	N
2115	Dataset	2022	Risk perception by age group over time	N	N
2116	Dataset	2022	Risk ratios for the association between cultural orientation and social contact behaviors (United States, April-May 2020)	N	N
2117	Journal Article	2020	Risk, resilience, psychological distress, and anxiety at the beginning of the COVID-19 pandemic in Germany	N	N
2118	Journal Article	2021	Role of Environment and Contact-Pattern Factors in Pulmonary Tuberculosis Patients from Bandung City, Indonesia	Y	N
2119	Journal Article	2020	Role of gender in perspectives of discrimination, stigma, and attitudes relative to cervical cancer in rural Sénégal	N	N
2120	Dataset	2019	RotaFam study. Household transmission of viral acute gastroenteritis	N	N
2121	Journal Article	2023	Rotation-based schedules in elementary schools to prevent COVID-19 spread: a simulation study	N	N
2122	Journal Article	2021	Routine participation in sports and fitness activities among out-patients with psychotic disorders: A multi-site cross-sectional survey in England	N	N
2123	Dataset	2019	Russian social contact data relative to reactive school closure policies	N	N
2124	Journal Article	2023	Sablefish (Anoplopoma fimbria) chromosome-level genome assembly	N	N
2125	Journal Article	2024	Salient beliefs related to secondary distribution of COVID-19 self-test kits within social networks	N	N
2126	Journal Article	2020	Same Old, Same Old? Age Differences in the Diversity of Daily Life	N	N
2127	Dataset	2023	Sample characteristics	N	N
2128	Dataset	2022	Sampling locations of Baltic cod in SD 24	N	N
2129	Dataset	2022	Sampling locations of Baltic cod in SD 24 separated by sampling decade	N	N
2130	Journal Article	2020	Sand and dust storm sources identification: A remote sensing approach	N	N
2131	Dataset	2020	Santa Barbara Channel Marine BON Darwin Core Archive: Nearshore kelp forest integrated benthic cover, 1980-ongoing	N	N
2132	Dataset	2020	Santa Barbara Channel Marine BON Darwin Core Archive: Nearshore kelp forest integrated quad and swath cover, 1980-ongoing	N	N
2133	Dataset	2020	Santa Barbara Channel Marine BON: Nearshore kelp forest integrated benthic cover, 1980-ongoing	N	N
2134	Dataset	2021	Santa Barbara Channel Marine BON: Nearshore kelp forest integrated benthic cover, 1980-ongoing	N	N
2135	Dataset	2023	Santa Barbara Channel Marine BON: Nearshore kelp forest integrated benthic cover, 1980-ongoing	N	N
2136	Dataset	2021	Santa Barbara Channel Marine BON: Nearshore kelp forest integrated fish, 1981-ongoing	N	N
2137	Dataset	2023	Santa Barbara Channel Marine BON: Nearshore kelp forest integrated fish, 1981-ongoing	N	N
2138	Dataset	2021	Santa Barbara Channel Marine BON: Nearshore kelp forest integrated quad and swath survey, 1980-ongoing	N	N
2139	Dataset	2023	Santa Barbara Channel Marine BON: Nearshore kelp forest integrated quad and swath survey, 1980-ongoing	N	N
2140	Journal Article	2022	SARS-CoV-2 in Namibian Dogs	N	N
2141	Journal Article	2021	SARS-CoV-2 seroprevalence among 7950 healthcare workers in the Region of Southern Denmark	N	N
2142	Journal Article	2021	SARS-CoV-2 seroprevalence and transmission risk factors among high-risk close contacts: a retrospective cohort study	N	N
2143	Thesis	2024	SARS-CoV-2 Transmission and Control: From Understanding Social Contact and Mobility to Formulating Effective Vaccine Policy	N	N
2144	Journal Article	2022	SARS-CoV-2-specific immune responses in elderly and immunosuppressed participants and patients with hematologic disease or checkpoint inhibition in solid tumors: study protocol of the prospective, observational CoCo immune study	N	N
2145	Journal Article	2021	Satellite Glial Cells and Astrocytes, a Comparative Review	N	N
2146	Journal Article	2021	Satisfaction and intention to hospital readmission of medical aid beneficiaries who used medical aid community care program	N	N
2147	Thesis	2024	Satisfaction Level Towards E-Health Policy Among Adult Saudis in Riyadh City During Covid-19	N	N
2148	Thesis	2022	Saúde Mental e Preocupação Parental de Pais Mães de Crianças, Durante a Pandemia Covid-19 e sua Relação la Qualidade de Vida CriançaMental Health and Parental Concern of Fathers and Mothers of Children, During the Covid-19 Pandemic and its Relationship to Child Quality of Life	N	N
2149	Journal Article	2021	Saying goodbye all alone with no close support was difficult"- Dying during the COVID-19 pandemic: an online survey among bereaved relatives about end-of-life care for patients with or without SARS-CoV2 infection"	N	N
2150	Journal Article	2023	Scalable Strategies to Increase Efficiency and Augment Public Health Activities During Epidemic Peaks	N	N
2151	Journal Article	2022	Scaling the changes in lifestyle, attitude, and behavioral patterns among COVID-19 vaccinated people: insights from Bangladesh	Y	Y	N
2152	Journal Article	2022	Scenario-specific aberrations of social reward processing in dimensional schizotypy and psychopathy	N	N
2153	Journal Article	2020	SCENARIOS OF SCHOOL EVERYDAY LIFE DURING THE EPIDEMIC FROM THE PERSPECTIVE OF CHILDREN	N	N
2154	Thesis	2021	School District Policies Related to False Accusations Against Teachers: An Exploratory Case Study	N	N
2155	Journal Article	2024	School students' burdens and resources after 2 years of COVID-19 in Austria: a qualitative study using content analysis	N	N
2156	Journal Article	2022	School Students' Concerns and Support after One Year of COVID-19 in Austria: A Qualitative Study Using Content Analysis	N	N
2157	Dataset	2024	school_contact_survey_2022	N	N
2158	Dataset	2021	Scientific Use File German Ageing Survey (SUF DEAS) 2020, Version 1.0	N	N
2159	Dataset	2021	Score dataset	N	N
2160	Journal Article	2025	SCORE: Serologic evidence of COVID-19 and social and occupational contacts in healthcare workers in long-term care and acute care facilities in Southeastern Ontario (SCORE)	N	N
2161	Journal Article	2018	Screening household contacts of children diagnosed with leprosy in a tertiary referral centre, Chhattisgarh State, India	Y	Y	Y
2162	Journal Article	2021	Seasonal Variation in Viral Infection Rates and Cell Sizes of Infected Prokaryotes in a Large and Deep Freshwater Lake (Lake Biwa, Japan)	N	N
2163	Journal Article	2024	Seasonal variations in social contact patterns in a rural population in north India: Implications for pandemic control	Y	Y	Y
2164	Journal Article	2023	Seasonally increasing parasite load is associated with microbiome dysbiosis in wild bumblebees	N	N
2165	Journal Article	2024	Second Language Motivational Selves and Interactional Pragmatics in Study Abroad: A Qualitative Study	N	N
2166	Journal Article	2018	Secondary traumatization, relationship problems, and adult children's well-being: Long-term effects of World War II in the Netherlands	N	N
2167	Journal Article	2021	Secularism, intercultural openness, and reasonable accommodation: the perspectives of francophones and anglophones living in south-eastern Quebec	N	N
2168	Journal Article	2021	Securing sustainable tourism in marine protected areas: lessons from an assessment of scuba divers' underwater behaviour in non-tropical environments	N	N
2169	Journal Article	2020	Sedentary Behaviors and Physical Activity of Italian Undergraduate Students during Lockdown at the Time of CoViD-19 Pandemic	N	N
2170	Journal Article	2022	Seeing a country with your own eyes": The impact of immersion experiences in language travel"	N	N
2171	Dataset	2023	Self-Completion Study Based on the 2021 European Social Survey in Great Britain	N	N
2172	Journal Article	2024	Self-Efficacy and Perceived Stress in Women Experiencing Preterm Birth	N	N
2173	Journal Article	2025	Self-perceived stigma in people living with HIV in Spain: a mixed-methods study	N	N
2174	Patent		Self-powered road energy harvester for road management system, has piezoelectric power generation element that is coupled to upper portion of contact-electric power planter, and is deformed by moving power generation module to up and down	N	N
2175	Journal Article	2020	Self-Reported Alcohol, Tobacco, and Cannabis Use during COVID-19 Lockdown Measures: Results from a Web-Based Survey	N	N
2176	Journal Article	2022	Self-Reported COVID-19 Infections and Social Mixing Behavior at Oncology Meetings	Y	Y	Y
2177	Journal Article	2021	Self-reported health and life satisfaction in older emergency department patients: sociodemographic, disease-related and care-specific associated factors	N	N
2178	Journal Article	2021	Self-Reported Sexual Victimization Among Chilean Children and Youth	N	N
2179	Dataset	2022	Self-reported social contact behaviors of survey participants, United States, April-May 2020	N	N
2180	Journal Article	2020	Sensing pedestrian flows for real-time assessment of non-pharmaceutical policy interventions during the COVID-19 pandemic	N	N
2181	Journal Article	2022	Sensitivity to being betrayed and betraying others in obsessive compulsive disorder and depression	N	N
2182	Conference Proceedings	2021	Sensors for Assistive Robotic Drinking with Physical Contact	N	N
2183	Journal Article	2024	Sensory and cognitive intrusions with and without media content during the COVID-19 pandemic: Isolation, media use, sleep and stress factors	N	N
2184	Thesis	2025	Senyvo amžiaus pacientų gyvenimo kokybės analizė po kramtymo funkcijos reabilitacijos skirtingais dantų protezaisAnalysis of Quality of Life in Elderly Patients Following Rehabilitation of Masticatory Function with Different Dental Prostheses	N	N
2185	Journal Article	2022	Sero-prevalence of Nipah antibodies among close contacts of the index case during 2019 Ernakulam outbreak	N	N
2186	Journal Article	2021	Seroprevalence of brucellosis in small ruminants and related risk behaviours among humans in different husbandry systems in Mali	N	N
2187	Journal Article	2021	Seroprevalence of SARS-CoV-2 Infection and Adherence to Preventive Measures in Cuenca, Ecuador, October 2020, a Cross-Sectional Study	N	N
2188	Journal Article	2020	Serosurvey of <i>Treponema pallidum</i> infection among children with skin ulcers in the Tarangire-Manyara ecosystem, northern Tanzania	N	N
2189	Journal Article	2023	Service Dogs and Persons with Disabilities: When COVID-19 Lockdown Changes Their Relationship	N	N
2190	Thesis	2023	Severe Acute Respiratory Syndrome Coronavirus 2 (SARS-CoV-2) Transmission Dynamics and Social Contact Patterns	N	N
2191	Journal Article	2025	Sex differences in the risk of Mycobacterium tuberculosis infection: a systematic review and meta-analysis of population-based immunoreactivity surveys	N	N
2192	Journal Article	2024	Sexual and Moral Harassment of French Urologists in Training and Barriers to Reporting: Results from a National Survey	N	N
2193	Journal Article	2022	Sexual and Reproductive Health during the COVID-19 Pandemic: Results from a Cross-Sectional Online Survey in Germany	N	N
2194	Journal Article	2019	Sexual Assault Reporting and Emotional Distress Among College Female-Identified Victims/Survivors	N	N
2195	Journal Article	2021	Sexual Assault, Sexual Orientation, and Reporting Among College Students	N	N
2196	Journal Article	2022	Sexual Contact Patterns in High-Income Countries-A Comparative Analysis Using Data From Germany, the United Kingdom, and the United States	N	N
2197	Journal Article	2024	Sexual Distancing During 5 Periods Around and During the COVID-19 Pandemic, Amsterdam, the Netherlands	N	N
2198	Journal Article	2025	Sexual Harassment in Academic Anesthesiology: A Survey of Prevalence, Sources, Impact, and Recommendations	N	N
2199	Journal Article	2025	Sexual harassment of undergraduate female pharmacy students in Nigeria; prevalence, experiences and perception: a cross-sectional study	N	N
2200	Journal Article	2023	Sexual harassment, sexual assault and rape by colleagues in the surgical workforce, and how women and men are living different realities: observational study using NHS population-derived weights	N	N
2201	Journal Article	2021	Sexual Mixing and HIV Transmission Potential Among Greek Men Who have Sex with Men: Results from SOPHOCLES	N	N
2202	Journal Article	2019	Sexual mixing in opposite-sex partnerships in Britain and its implications for STI risk: findings from the third National Survey of Sexual Attitudes and Lifestyles (Natsal-3)	N	N
2203	Journal Article	2023	Sexual mixing patterns in men who have sex with men: network approaches for smart resource allocation	N	N
2204	Journal Article	2023	Sexual violence among male sexual minority college students in Guangdong, China: a cross-sectional study	N	N
2205	Journal Article	2023	Sexual workplace violence in the health sector in Saudi Arabia: a cross sectional study	N	N
2206	Journal Article	2023	SHAPING FARM WORKERS' POLITICAL TRUST: THE MODERATING ROLE OF MISINFORMATION EXPOSURE	N	N
2207	Journal Article	2024	Shared Spaces: The How, When, and Why of Adolescent Intergroup Interactions	N	N
2208	Journal Article	2025	Shedding the status"-a meta-analysis on the individual propensity to shed skin material in the context of forensic trace analysis"	N	N
2209	Journal Article	2022	Short-term binge drinking, marijuana, and recreational drug use trajectories in a prospective cohort of people living with HIV at the start of COVID-19 mitigation efforts in the United States	N	N
2210	Journal Article	2025	Short, Animated Storytelling Video to Reduce Addiction Stigma in 13,500 Participants Across Multiple Countries Through an Online Approach: Protocol for a Randomized Controlled Trial	N	N
2211	Journal Article	2022	Should We Be Worried about Smartphone Addiction? An Examination of Canadian Adolescents' Feelings of Social Disconnection in the Time of COVID-19	N	N
2212	Journal Article	2020	Shyness and Social Adjustment among Chinese Preschoolers: The Moderating Role of Maternal Parenting Styles	N	N
2213	Journal Article	2024	Simulated Contact Parameters Calibration and Experiment of Controlled-release Fertilizer Particles	N	N
2214	Dataset	2023	Simulated data, estimated contact intensity matrix, and estimated marginal contact intensities of different sample sizes for the in-COVID-19 scenario	N	N
2215	Dataset	2023	Simulation experiment results for the in-COVID19 scenario with different covariance kernels	N	N
2216	Dataset	2023	Simulation experiment results for the pre-COVID-19 scenario with different covariance kernels	N	N
2217	Journal Article	2019	Simulation of control scenarios of porcine reproductive and respiratory syndrome in Nghe An Province in Vietnam	N	N
2218	Journal Article	2023	Simultaneous source separation by shot collocation and strength variation	N	N
2219	Journal Article	2018	Single and double-layer honeycomb sandwich panels under impact loading	N	N
2220	Journal Article	2020	Single mothers' contact frequency with family and non-family members	Y	N
2221	Journal Article	2023	Situational pathogen avoidance mediates the impact of social connectedness on preventive measures during the COVID-19 pandemic	N	N
2222	Journal Article	2020	Skype on Wheels : Implementation of Video-Calls to Reduce Feelings of Loneliness and Social Isolation for Older People Living in Care	N	N
2223	Journal Article	2024	Sleep During the COVID-19 Pandemic: Longitudinal Observational Study Combining Multisensor Data With Questionnaires	N	N
2224	Journal Article	2023	Sleep quality and sleep routines as mediators of stressors and life satisfaction in Czech university students: a structural equation model	N	N
2225	Journal Article	2024	Sleep, Mental Health, and the Need for Physical and Real-Life Social Contact with (Non-)Family Members during the COVID-19 Pandemic: A Bayesian Network Analysis	N	N
2226	Journal Article	2020	Sleepiness, sleep duration, and human social activity: An investigation into bidirectionality using longitudinal time-use data	N	N
2227	Journal Article	2019	Smallholders download and share videos from the Internet to learn about sustainable agriculture	N	N
2228	Journal Article	2019	Smartphone-based digital phenotyping to detect high-risk affect states in body dysmorphic disorder	N	N
2229	Dataset	2022	Snow Mapping LiDAR Survey - 2022 - Hakai Airborne Coastal Observatory	N	N
2230	Dataset	2022	Sociaal-culturele ontwikkelingen in Nijmegen 1995	N	N
2231	Dataset	2022	Sociaal-culturele ontwikkelingen in Nijmegen 1996	N	N
2232	Journal Article	2022	Social acquisition context matters: Increased neural responses for native but not nonnative taboo words	N	N
2233	Journal Article	2022	Social Affect Regulation in University Students During the COVID-19 Pandemic	N	N
2234	Journal Article	2019	Social and Occupational Contact Patterns and Risk of Acute Respiratory Infections	N	N
2235	Journal Article	2018	Social capital, outpatient care utilization and choice between different levels of health facilities in rural and urban areas of Bhutan	N	N
2236	Journal Article	2021	Social care-related outcomes in Finland. Construct validity and structural characteristics of the Finnish ASCOT measure with older home care users	N	N
2237	Journal Article	2021	Social Class and Changes in Australian Women's Affect and Alcohol Consumption During COVID-19	N	N
2238	Journal Article	2022	Social Cohesion and Neighbor Interactions within Multifamily Apartment Buildings: Challenges of COVID-19 and Directions of Action	N	N
2239	Journal Article	2018	Social connectedness and depression: Is there added value in volunteering?	N	N
2240	Journal Article	2018	Social connectedness and engagement in preventive health services: an analysis of data from a prospective cohort study	N	N
2241	Journal Article	2025	Social connectedness and loneliness in school for autistic and allistic children	N	N
2242	Journal Article	2025	Social contact and ethnic identity: Experimental evidence from West Africa	Y	N
2243	Journal Article	2023	Social Contact and Family Contact for Youth with Disabilities	Y	N
2244	Journal Article	2024	Social contact and the perceived impact of social distancing on health outcomes during the COVID-19 pandemic among community dwelling older adults taking part in the OPAL cohort study	Y	Y	N
2245	Dataset	2020	Social contact data for Belgium (2006)	N	N
2246	Dataset	2020	Social contact data for France	N	N
2247	Dataset	2021	Social contact data for IDPs in Somaliland (2019)	N	N
2248	Dataset	2022	Social contact data for Taiwan	N	N
2249	Dataset	2024	Social contact data for the BHDSS and FWHDSS in the Gambia (2022)	N	N
2250	Journal Article	2022	Social Contact Frequency and Pain among Older Adults with HIV: An Ecological Momentary Assessment Study	N	N
2251	Journal Article	2022	Social contact impacts physical activity and sedentary behavior among older adults in Japan due to COVID-19	Y	Y	N
2252	Journal Article	2021	Social contact patterns among employees in 3 U.S. companies during early phases of the COVID-19 pandemic, April to June 2020	Y	Y	Y
2253	Journal Article	2023	Social contact patterns among employees in US long-term care facilities during the COVID-19 pandemic, December 2020 to June 2021	Y	Y	Y
2254	Journal Article	2025	Social Contact Patterns and Age Mixing before and during COVID-19 Pandemic, Greece, January 2020-October 2021	Y	Y	Y
2255	Journal Article	2021	Social contact patterns and implications for infectious disease transmission - a systematic review and meta-analysis of contact surveys	Y	N
2256	Journal Article	2025	Social contact patterns and their impact on the transmission of respiratory pathogens in rural China	Y	Y	Y
2257	Journal Article	2023	Social contact patterns during the COVID-19 pandemic in 21 European countries - evidence from a two-year study	Y	N
2258	Thesis	2023	Social Contact Patterns During the COVID-19 Pandemic: Implications for Public Health and Hospital Infection Control	N	N
2259	Journal Article	2024	Social contact patterns during the early COVID-19 pandemic in Norway: insights from a panel study, April to September 2020	Y	Y	N
2260	Journal Article	2024	Social contact patterns following the COVID-19 pandemic: a snapshot of post-pandemic behaviour from the CoMix study	Y	N
2261	Journal Article	2022	Social contact patterns in Japan in the COVID-19 pandemic during and after the Tokyo Olympic Games	Y	Y	Y
2262	Journal Article	2025	Social contact patterns in South Korea: an analysis of a survey conducted in 2023-2024	Y	Y	Y
2263	Journal Article	2018	Social contact patterns of infants in deciding vaccination strategy: a prospective, cross-sectional, single-centre study	Y	Y	Y
2264	Journal Article	2021	Social contact patterns of international students and their impact on academic adaptation	Y	Y	Y
2265	Journal Article	2023	Social contact patterns relevant for infectious disease transmission in Cambodia	Y	Y	Y
2266	Journal Article	2024	Social contact patterns with acquaintances and strangers related to influenza in the post-pandemic era	Y	Y	Y
2267	Journal Article	2021	Social Contact with Family and Non-Family Members Differentially Affects Physical Activity: A Parallel Latent Growth Curve Modeling Approach	Y	N
2268	Journal Article	2018	Social Contact with Family and Relatives and Happiness: Does the Association Vary with Defamilialization?	Y	N
2269	Journal Article	2022	Social Contact, Academic Satisfaction, COVID-19 Knowledge, and Subjective Well-being Among Students at Turkish Universities: a Nine-University Sample	Y	N
2270	Journal Article	2022	Social Contact, Emotional Support, and Anxiety during the COVID-19 Pandemic among Older Adults with Chronic Conditions	Y	N
2271	Journal Article	2022	Social contact, practice, organization and technical knowledge: Experiences of music students in the course of the COVID-19 pandemic	Y	N
2272	Journal Article	2021	Social Contact, Time Alone, and Parental Subjective Well-Being: A Focus on Stay-at-Home Fathers Using the American Time Use Survey	Y	N
2273	Journal Article	2022	Social Contacts and Compliance with SARS-CoV-2 Distancing Measures in the First Lockdown 2020 Among Refugees from Syria and Afghanistan in Vienna	Y	N
2274	Journal Article	2025	Social contacts and mixing patterns in rural Gambia	Y	Y	Y
2275	Journal Article	2022	Social contacts and other risk factors for respiratory infections among internally displaced people in Somaliland	Y	Y	Y
2276	Journal Article	2022	Social Contacts and Transmission of COVID-19 in British Columbia, Canada	Y	Y	N
2277	Journal Article	2024	Social contacts in Switzerland during the COVID-19 pandemic: Insights from the CoMix study	Y	Y	N
2278	Journal Article	2024	Social contacts patterns relevant to the transmission of infectious diseases in Suzhou, China following the COVID-19 epidemic	Y	Y	Y
2279	Journal Article	2024	Social contacts, neighborhoods and individual unemployment risk	Y	N
2280	Journal Article	2025	Social contacts, unemployment, and experienced well-being: evidence from time-use data	Y	N
2281	Journal Article	2025	Social context of drinking moderates associations between descriptive norms and alcohol consumption among college students during the COVID-19 pandemic	N	N
2282	Journal Article	2023	Social determinants of adherence to social distancing measures among adults during the COVID-19 pandemic	Y	Y	Y
2283	Journal Article	2018	Social distance toward people with schizophrenia is associated with favorable understanding and negative stereotype	N	N
2284	Journal Article	2021	Social Distancing and SARS-CoV-2 Transmission Potential Early in the Epidemic in Finland	Y	Y	Y
2285	Journal Article	2020	Social Distancing and Transmission-reducing Practices during the 2019 Coronavirus Disease and 2015 Middle East Respiratory Syndrome Coronavirus Outbreaks in Korea	Y	N
2286	Journal Article	2023	Social distancing behaviour: avoidance of physical contact and related determinants among South Africans: twelve days into the COVID-19 lockdown	Y	N
2287	Journal Article	2021	Social distancing practice and associated factors in response to COVID-19 pandemic at West Guji Zone, Southern Ethiopia, 2021: A community based cross-sectional study	Y	N
2288	Journal Article	2024	Social Dynamics and Affect: Investigating Within-Person Associations in Daily Life Using Experience Sampling and Mobile Sensing	N	N
2289	Journal Article	2020	Social Factors Boost Well-Being Behind Bars: The Importance of Individual and Group Ties for Prisoner Well-Being	N	N
2290	Journal Article	2021	Social groups constrain the spatiotemporal dynamics of wild sifaka gut microbiomes	N	N
2291	Journal Article	2021	Social Health, Activity Behaviors, and Quality of Life among Young Adult Cancer Survivors: A Longitudinal Study	N	N
2292	Journal Article	2025	Social Identity Mapping and Psychotic Disorders: Understanding the Relationships Between Social Identity Features, Self-Esteem, and Quality of Life	N	N
2293	Journal Article	2021	Social Inequalities in Health Determinants in Spanish Children during the COVID-19 Lockdown	N	N
2294	Journal Article	2023	Social influence and reduction of animal protein consumption among young adults: Insights from a socio-psychological model	N	N
2295	Journal Article	2019	Social integration and alcohol consumption among older people: A four-year follow-up of a Swedish national sample	N	N
2296	Journal Article	2018	Social integration and self-reported health: differences between immigrants and natives in Greece	N	N
2297	Journal Article	2023	Social integration of people with non-psychotic mental illness over the last 2 decades: the widening gap in the adult population in Belgium	N	N
2298	Journal Article	2022	Social interactions and quality of life of residents in aged care facilities: A multi-methods study	Y	N
2299	Journal Article	2025	Social interactions in dementia: perceptions of current situation and opportunities	N	N
2300	Journal Article	2022	Social Isolation Among Older Adults in the Time of COVID-19: A Gender Perspective	Y	N
2301	Journal Article	2021	Social isolation and health outcomes among older people in China	Y	N
2302	Journal Article	2022	Social isolation during the COVID-19 pandemic in Spain: a population study	Y	N
2303	Journal Article	2024	Social Isolation in America? A 20-Year Snapshot	Y	N
2304	Journal Article	2019	Social isolation in chronic kidney disease and the role of mobility limitation	Y	N
2305	Journal Article	2022	Social isolation in space: An investigation of LUNARK, the first human mission in an Arctic Moon analog habitat	N	N
2306	Dataset	2022	Social isolation related changes in quality of life	Y	N
2307	Journal Article	2019	Social isolation, cognitive reserve, and cognition in older people with depression and anxiety	Y	N
2308	Journal Article	2020	Social life characteristics in relation to adherence to the Mediterranean diet in older adults: findings from the Hellenic Longitudinal Investigation of Aging and Diet (HELIAD) study	N	N
2309	Journal Article	2022	Social Mechanisms of Cognitive Aging Disparities in Rural and Urban Older Populations	N	N
2310	Journal Article	2024	SOCIAL MIX IN ZAGREB'S LARGE HOUSING ESTATES	Y	N
2311	Journal Article	2024	Social mix with a twist: Exploring new ways to alleviate pressure on stigmatized lower-class neighbourhoods	Y	N
2312	Journal Article	2019	Social Mix, Local Services, and Social Capital in Scotland	Y	N
2313	Journal Article	2020	Social mixing and risk exposures for SARS-CoV-2 infections in elderly persons	Y	N
2314	Journal Article	2021	Social Mixing and the London East Village : Exclusion, Habitus and Belonging in a Post-Olympics Neighbourhood	Y	N
2315	Dataset	2019	Social mixing patterns and tuberculosis study	N	N
2316	Journal Article	2022	Social mixing patterns in the UK following the relaxation of COVID-19 pandemic restrictions, July-August 2020: a cross-sectional online survey	Y	Y	Y
2317	Journal Article	2025	Social mixing patterns of United States healthcare personnel at a quaternary health center: a prospective observational study	Y	Y	Y
2318	Journal Article	2022	Social mixing patterns relevant to infectious diseases spread by close contact in urban Blantyre, Malawi	Y	Y	Y
2319	Journal Article	2021	Social modulation of ageing: mechanisms, ecology, evolution	N	N
2320	Journal Article	2025	Social network characteristics associated with mid-to-older aged adults' co-engagement in physical activity	N	N
2321	Journal Article	2024	Social network dynamics of tobacco smoking and alcohol use among persons involved with the criminal legal system (PCLS): A modeling study	N	N
2322	Journal Article	2025	Social network intervention for loneliness and social isolation in a community setting: the PALS cluster-RCT	N	N
2323	Journal Article	2023	Social network size and mental health outcomes in youth with neuroinflammatory disorders	N	N
2324	Journal Article	2025	Social Network Types in Autistic Adults and Its Associations with Mastery, Quality of Life, and Autism Characteristics	N	N
2325	Journal Article	2020	Social networks and obesity among Somali immigrants and refugees	N	N
2326	Journal Article	2023	Social networks as a protective factor for worsened self-perceived health status related to self-perceived changes in loneliness and health conditions in adults aged 50+ during the COVID-19 outbreak	N	N
2327	Journal Article	2019	Social Networks for Human Papillomavirus Vaccine Advice Among African American Parents	Y	N
2328	Journal Article	2018	Social networks in relation to self-reported symptomatic infections in individuals aged 40-75-the Maastricht study	Y	Y	N
2329	Journal Article	2022	Social Norms and Preventive Behaviors in Japan and Germany During the COVID-19 Pandemic	N	N
2330	Journal Article	2023	Social participation and changes in hearing ability	N	N
2331	Journal Article	2020	Social Psychological Correlates of Protective Behaviours in the COVID-19 Outbreak: Evidence and Recommendations from a Nationally Representative Sample	N	N
2332	Journal Article	2024	Social relationship factors, depressive symptoms, and incident dementia: a prospective cohort study into their interrelatedness	N	N
2333	Journal Article	2021	Social relationships and depression during the COVID-19 lockdown: longitudinal analysis of the COVID-19 Social Study	N	N
2334	Journal Article	2018	Social relationships and GP use of middle-aged and older adults in Europe: a moderator analysis	N	N
2335	Journal Article	2022	Social sampling shapes preferences for redistribution: Evidence from a national survey experiment	N	N
2336	Journal Article	2022	Social school contacts of multibacillary leprosy cases in children living in the hyperendemic region of the Midwest of Brazil	Y	Y	N
2337	Journal Article	2018	Social structure contains epidemics and regulates individual roles in disease transmission in a group-living mammal	N	N
2338	Journal Article	2018	Social Support Networks and Quality of Life of Rural Men in a Context of Marriage Squeeze in China	N	N
2339	Journal Article	2023	Social Support Networks of Individuals with Depressive Disorders: A Cross-sectional Survey in Former Psychiatric Inpatients in Germany	N	N
2340	Journal Article	2024	Social support receipt as a predictor of mortality: A cohort study in rural South Africa	N	N
2341	Journal Article	2025	Social Technology Use and Loneliness: Exploring Online and Offline Patterns and Preferences in Young, Middle-Aged, and Older Adults	N	N
2342	Journal Article	2022	Social Ties, Network Socioeconomic Diversity and Sporting Event Attendance	N	N
2343	Journal Article	2019	Social Withdrawal in Adolescence and Early Adulthood: Measurement Issues, Normative Development, and Distinct Trajectories	N	N
2344	Journal Article	2019	Social Work Practice With Individuals With Intellectual Disability: Social Work Students' Perspectives	N	N
2345	Journal Article	2024	Social-behavioral insights in understanding tuberculosis transmission pattern during the COVID-19 pandemic period in Kuala Lumpur, Malaysia: The MyTBNet study protocol	Y	N
2346	Journal Article	2022	Social, demographic and behavioural determinants of SARS-CoV-2 infection: a case-control study carried out during mass community testing of asymptomatic individuals in South Wales, December 2020	N	N
2347	Journal Article	2025	Social, Digital and Community Capital Facilitated COVID-19 Pandemic Resilience in a Qualitative Survey of Older Adults With Mild Cognitive Concerns	N	N
2348	Journal Article	2024	socialmixr: Social Mixing Matrices for Infectious Disease Modelling R package socialmixr version 0.4.0	Y	N
2349	Journal Article	2023	Socio-demographic characteristics associated with COVID-19 vaccination uptake in Switzerland: longitudinal analysis of the CoMix study	Y	Y	N
2350	Journal Article	2022	Socio-Demographic Composition and Potential Occupational Exposure to SARS-CoV2 under Routine Working Conditions among Key Workers in France	N	N
2351	Journal Article	2021	Sociocultural and environmental influence on self and social processing and mental health in adolescence in the UK and Spain	N	N
2352	Journal Article	2021	Sociodemographic and Behavioral Factors Associated With COVID-19 Stigmatizing Attitudes in the U.S	N	N
2353	Journal Article	2022	Socioeconomic biases in urban mixing patterns of US metropolitan areas	N	N
2354	Journal Article	2025	Socioeconomic determinants of protective behaviors and contact patterns in the post-COVID-19 pandemic era: A cross-sectional study in Italy	Y	Y	Y
2355	Journal Article	2021	Sociological variety and the transmission efficiency of <i>Mycobacterium tuberculosis</i>: a secondary analysis of qualitative and quantitative data from 15 communities in Zambia	N	N
2356	Journal Article	2021	SOCRATES-CoMix: a platform for timely and open-source contact mixing data during and in between COVID-19 surges and interventions in over 20 European countries	Y	Y	N
2357	Journal Article	2020	SOCRATES: an online tool leveraging a social contact data sharing initiative to assess mitigation strategies for COVID-19	Y	Y	N
2358	Journal Article	2023	Soft contact lens options in the management of pediatric aphakia - A quantitative and qualitative assessment	N	N
2359	Conference Proceedings	2019	Some Aspects of the Psychological and Pedagogical Support for the Adaptation of Future Teachers	N	N
2360	Conference Proceedings	2024	Sounding bodies: Exploring sonification to promote physical contact	N	N
2361	Journal Article	2022	Sour grapes: <i>ressentiment</i> as the affective response of grievance politics	N	N
2362	Journal Article	2020	Sources of viral respiratory infections in Canadian acute care hospital healthcare personnel	N	N
2363	Thesis	2024	Soziale Beziehungen und Gesundheitsbezogene Lebensqualität von Menschen mit Chronischen WundenSocial relationships and health-related quality of life of people with chronic wounds	N	N
2364	Journal Article	2022	Space and social capital: social contacts in a segregated city	N	N
2365	Journal Article	2021	Spanish Women's Experiences of Child Sexual Abuse	N	N
2366	Journal Article	2018	Spatial analysis of the relative risk of suicide for Virginia counties incorporating uncertainty of variable estimates	N	N
2367	Dataset	2022	Spatial distribution of annual stock mixing proportions in SD 24	N	N
2368	Journal Article	2022	Spatial Network Structure and Influencing Factors on Emerging Wine Tourism Destinations:A Network Analysis Based on Quadratic Assignment Procedure	N	N
2369	Journal Article	2021	Spatial relationship between damaged understory and felled trees during the final cutting in a shelterwood forest	N	N
2370	Journal Article	2025	Spatial vitality variation in community parks and their influencing factors	N	N
2371	Journal Article	2018	Spatio-temporal modelling of verotoxigenic <i>Escherichia coli</i> O157 in cattle in Sweden: exploring options for control	N	N
2372	Journal Article	2020	Spatiotemporal heterogeneity of social contact patterns related to infectious diseases in the Guangdong Province, China	Y	Y	Y
2373	Journal Article	2022	Spatiotemporal variations in phosphorus concentrations in the water and sediment of Jiaozhou Bay and sediment phosphorus release potential	N	N
2374	Journal Article	2018	Special interests and subjective wellbeing in autistic adults	N	N
2375	Journal Article	2019	Specificity of Sensitivity to Betrayal and Betraying Others in Obsessive Compulsive Disorder and Depression	N	N
2376	Patent		Sports sock for sports requiring physical contact, such as football, for use by football players and also for all athletes, comprises D30 shock absorbing material that is concentrated in areas vulnerable to impact such as heel, sole and shinbone	N	N
2377	Journal Article	2019	Spousal Presence Modulates Salivary α-Amylase Responses to Infant Cry in Mothers With High Attachment Insecurity	N	N
2378	Journal Article	2023	Stability of psychological wellbeing during the COVID-19 pandemic among people with an anthroposophical worldview: the influence of wondering awe and perception of nature as resources	N	N
2379	Dataset	2023	Standard Protocol Items: Recommendations for Interventional Trials (SPIRIT) schedule of enrolment, interventions, and assessments	N	N
2380	Patent		Statistical survey data collecting device, has base plate whose upper end is fixedly provided with first supporting rod that is rotatably provided with first extruding roller, and cover plate whose side is provided with ring buckle far away from base plate	N	N
2381	Journal Article	2025	Stigmatising attitudes towards people with mental disorders in a survey of older Japanese adults before the COVID-19 pandemic	N	N
2382	Journal Article	2021	Stigmatization and dehumanization perceptions towards psychiatric patients among nurses: A path-analysis approach	N	N
2383	Thesis	2021	Stigmatized by Allies: The Paradox of Those Who Express Support for Sexual Minorities While Refusing Proximity to Them	N	N
2384	Journal Article	2019	Stochastic Approaches to Infectious Disease in Heterogeneous Populations	N	N
2385	Journal Article	2024	Stress and loneliness: exploring adolescents' use of social media as a coping strategy during COVID-19	N	N
2386	Journal Article	2019	Stress at intellectual work and cardiovascular diseases in women at non-mobility working age	N	N
2387	Journal Article	2025	Stress management strategies and controlling emotion among Polish nurses and midwives who suffer COVID: cross-sectional study	N	N
2388	Journal Article	2023	Stressed and distressed: how is the COVID-19 pandemic associated with sexual frequency, sexual satisfaction, and relationship satisfaction?	N	N
2389	Journal Article	2023	Stressful Life Events in Children Aged 3 to 15 Years During the COVID-19 Pandemic: A Latent Class Analysis	N	N
2390	Journal Article	2024	Strong and weak points in the quality of life of school-age children with newly diagnosed uncomplicated epilepsy over the first six months: golden hours for prevention	N	N
2391	Journal Article	2024	Stronger family ties vs. less social contact: Use intention of autonomous vehicles in family tourism	N	N
2392	Journal Article	2023	Structural change and spatial pattern of intentional travel groups: A case study of metro riders in Hong Kong	N	N
2393	Journal Article	2022	Structural change in agriculture and farmers' social contacts: Insights from a Swiss mountain region	N	N
2394	Journal Article	2025	Structural resilience analysis of rural networks based on complex network theory	N	N
2395	Journal Article	2018	Structure and consistency of self-reported social contact networks in British secondary schools	Y	Y	Y
2396	Journal Article	2020	Structure in personal networks: Constructing and comparing typologies	N	N
2397	Journal Article	2023	Structure of personal networks and cognitive abilities: A study on a sample of Italian older adults	N	N
2398	Journal Article	2024	STRUCTURED TB RISK FACTORS IN REGIONS WITH LOW AND HIGH POPULATION DENSITY	N	N
2399	Journal Article	2023	Student close contact behavior and COVID-19 transmission in China's classrooms	Y	Y	N
2400	Journal Article	2020	Students under lockdown: Comparisons of students' social networks and mental health before and during the COVID-19 crisis in Switzerland	N	N
2401	Journal Article	2021	Students' experience and adherence to containment measures during COVID-19 in Switzerland	N	N
2402	Journal Article	2020	Students' perception on E. Learning and Remote Exams during COVID 19 Outbreak 2020	N	N
2403	Journal Article	2024	Students' Satisfaction Regarding the Application of Crossword Puzzles During the Online Teaching Practice of Medical Physiology: A Promising Experience During the COVID-19 Pandemic	N	N
2404	Journal Article	2018	Studienstart International of the University of Cologne: The closely supervised semester of study entry for students from third countries using the example of the model degree program for human medicine	N	N
2405	Journal Article	2024	Study Abroad Students' Social Contacts in Different Linguistic Contexts and Their Relationship With English Use and Development	N	N
2406	Dataset	2022	Study design	N	N
2407	Journal Article	2022	Study of fear and fear evoking stimuli in a population of domestic dogs in Iran: A questionnaire-based study	N	N
2408	Journal Article	2021	STUDY OF THE MENTAL STATE OF STUDENTS IN THE PROCESS OF ONLINE EDUCATION DURING THE CORONAVIRUS PANDEMIC	N	N
2409	Journal Article	2020	Study of the semi conservative behavior of Ca and Mg along with well mixed characterization of the Vidyadhari Estuary, Eastern part of Sundarbans estuarine complex, India	N	N
2410	Journal Article	2024	STUDY ON LIFE QUALITY IN SURGICALLY TREATED HEAD & NECK CANCERS PATIENTS: A FOLLOW-UP STUDY	N	N
2411	Journal Article	2023	STUDY ON LIFE QUALITY OF PATIENTS DIAGNOSED WITH HEAD AND NECK CANCER	N	N
2412	Dataset	2022	Study periods by intervention type and date range in England	N	N
2413	Journal Article	2024	Study protocol: exercise training for treating major depressive disorder in multiple sclerosis	N	N
2414	Journal Article	2021	Study protocol: SOcial LImitations Turn Up DEmentia (SOLITUDE)-Impact of COVID-19 social isolation on patients' cognition and mental health and on carers' wellbeing	N	N
2415	Journal Article	2022	Studying Antillean manatees'<i> (Trichechus</i><i> manatus</i><i> manatus)</i> temperament in zoological parks: exploration of boldness, sociality and reactivity to humans	N	N
2416	Journal Article	2025	Sub-zero body temperatures during early spring migration in blue-spotted salamanders<i> (Ambystoma</i> <i>laterale</i>)	N	N
2417	Journal Article	2018	Suburban Social Contacts and Changing Demographic Balances	Y	N
2418	Journal Article	2021	Successful containment of two vancomycin-resistant Enterococcus faecium (VRE) outbreaks in a Dutch teaching hospital using environmental sampling and whole-genome sequencing	N	N
2419	Journal Article	2021	Suicidal behaviour and quality of life in Slovene prisons	N	N
2420	Journal Article	2023	Suicidal behaviour in over-indebted individuals: a cross-sectional study in Sweden	N	N
2421	Journal Article	2024	Suicidal ideations and self-dehumanization in recently detoxified patients with severe alcohol use disorder: an experimental exploration through joint explicit-implicit measures	N	N
2422	Dataset	2023	Sum S of relatives sizes of the connected components that contain the initial infections, shown as function of nv	N	N
2423	Dataset	2021	Summary of the changes between the 2017 and 2020 synthetic matrices	N	N
2424	Dataset	2021	Supplementary Material for: Impact of Confinement in Patients under Long-Term Noninvasive Ventilation during the First Wave of the SARS-CoV-2 Pandemic: A Remarkable Resilience	N	N
2425	Dataset	2022	Supplementary Video 2 from Impact of contact data resolution on the evaluation of interventions in mathematical models of infectious diseases	N	N
2426	Journal Article	2021	Supplementing Access to Social Capital Over Time: Computer-Mediated Communication Competence for Social-Resource Development	N	N
2427	Journal Article	2022	Support provided by elderly in Italy: a hierarchical analysis of ego networks controlling for alter-overlapping	N	N
2428	Journal Article	2021	Supporting Local Health Departments to Lead Multisectoral Youth Violence Prevention Efforts	N	N
2429	Journal Article	2020	Suppression of a SARS-CoV-2 outbreak in the Italian municipality of Vo'	N	N
2430	Journal Article	2021	Surveillance and Sequestration Strategies to Reduce the Likelihood of Transporting Highly Pathogenic Avian Influenza Virus Contaminated Layer Manure	N	N
2431	Journal Article	2023	Survey Nonresponse and Mass Polarization: The Consequences of Declining Contact and Cooperation Rates	N	N
2432	Dataset	2022	Survey of Londoners 2021-22	N	N
2433	Journal Article	2024	Survey of neutrino flavor predictions and the neutrinoless double beta decay funnel	N	N
2434	Conference Proceedings	2020	Survey of students' opinions on the effectiveness of e-learning and distance learning during a pandemic	N	N
2435	Journal Article	2022	Survey on Online Learning at Universities of Slovakia, Czech Republic and Kazakhstan during the COVID-19 Pandemic	N	N
2436	Dataset	2023	Survey rates by study arm in Bangladesh and Uganda (Shaded cells = p<0.05)	N	N
2437	Journal Article	2025	Survey-based calibration of social network models: Empirical evidence from Singapore	N	N
2438	Journal Article	2021	Survival-Weighted Health Profiles in Nasopharyngeal Cancer Patients	N	N
2439	Journal Article	2021	Survival-Weighted Health Profiles in Patients Treated for Advanced Oral Cavity Squamous Cell Carcinoma	N	N
2440	Journal Article	2023	Surviving COVID-19 and beyond: a mixed-method study	N	N
2441	Journal Article	2022	Sustained Participation Motivation of Quantified Self for Personal Health Information Management	N	N
2442	Journal Article	2020	Swedish policy analysis for Covid-19	N	N
2443	Journal Article	2023	Symptom clusters after chemoradiotherapy in discharged nasopharyngeal carcinoma patients	N	N
2444	Journal Article	2021	Synergistic Effect of Combination Interventions for Methicillin-Resistant Staphylococcus aureus Transmission Control in Nursing Homes: A Computation Modelling Evaluation with Heterogeneous Contact Mixing	N	N
2445	Journal Article	2023	Synthetic cannabinoids awareness among patients with opioid use disorder in Serbia - A survey based cross-sectional pilot study	N	N
2446	Dataset	2022	Synthetic population for DEU	N	N
2447	Dataset	2022	Synthetic population for DNK	N	N
2448	Dataset	2022	Synthetic population for ESP	N	N
2449	Dataset	2022	Synthetic population for FIN	N	N
2450	Dataset	2022	Synthetic population for GTM	N	N
2451	Dataset	2022	Synthetic population for IND_DELHI	N	N
2452	Dataset	2022	Synthetic population for IND_MANIPUR	N	N
2453	Dataset	2022	Synthetic population for IND_PUNJAB	N	N
2454	Dataset	2022	Synthetic population for ISL	N	N
2455	Dataset	2022	Synthetic population for ITA	N	N
2456	Dataset	2022	Synthetic population for JOR	N	N
2457	Dataset	2022	Synthetic population for KEN	N	N
2458	Dataset	2022	Synthetic population for NOR	N	N
2459	Dataset	2022	Synthetic population for SWE	N	N
2460	Dataset	2022	Synthetic population for URY	N	N
2461	Dataset	2022	Synthetic population for USA_ALABAMA	N	N
2462	Dataset	2022	Synthetic population for USA_FLORIDA	N	N
2463	Dataset	2022	Synthetic population for USA_NEWMEXICO	N	N
2464	Dataset	2022	Synthetic population for USA_VIRGINIA	N	N
2465	Dataset	2022	Synthetic population for USA_WASHINGTON	N	N
2466	Patent		System for conducting non-contact survey of overhead crane runway system for testing overhead crane runway beam three-dimensional alignment using laser scanner, has computing unit including receiver which receives three-dimensional laser scanner data transmitted by interface	N	N
2467	Patent		System for processing post-kiln wallboard panel, has non-contact encoder that is configured to produce laser beam, split laser beam into first laser beam and second laser beam, and transmit first laser beam and second laser beam to conveyor surface	N	N
2468	Patent		System that provides dynamic customer behavior analysis with artificial intelligence, has processor that is configured to communicate with server using any communication protocol to create personalized content recommendations by running artificial intelligence and machine learning algorithms	N	N
2469	Journal Article	2020	Systematic Review and Meta-Analysis of Sex Differences in Social Contact Patterns and Implications for Tuberculosis Transmission and Control	N	N
2470	Journal Article	2022	Systems modeling to address the social and biological drivers of disparities in infection and mortality from emerging infectious diseases	N	N
2471	Patent		Table separator apparatus used in e.g. cafes, has table top holder which is formed on main portion for holding table from above and making table stable by taking space of table bottom holder and separator panel	N	N
2472	Dataset	2023	Table_1_Associations between the implementation of telework strategies and job performance: Moderating influences of boundary management preferences and telework experience.PDF	N	N
2473	Dataset	2023	Table_1_COVID-19 government measures and their impact on mental health: a cross-sectional study of older primary care patients in Germany.DOCX	N	N
2474	Dataset	2021	Table_1_Everyday Life Meaningfulness for the Community-Dwelling Oldest Old During the COVID-19 Pandemic.pdf	N	N
2475	Dataset	2022	Table_1_First Autonomous Underwater Vehicle Observations of a Potential Petrale Sole (Eopsetta jordani) Spawning Aggregation Off the US West Coast.pdf	N	N
2476	Dataset	2022	Table_1_Getting Through the Crisis Together: Do Friendships Contribute to University Students Resilience During the COVID-19 Pandemic?.xlsx	N	N
2477	Dataset	2022	Table_1_Mental Health and Loneliness in University Students During the COVID-19 Pandemic in Germany: A Longitudinal Study.pdf	N	N
2478	Dataset	2022	Table_1_Mental Health and Related Factors Among Undergraduate Students During SARS-CoV-2 Pandemic: A Cross-Sectional Study.DOCX	N	N
2479	Dataset	2022	Table_1_Mental Health Conditions Among E-Learning Students During the COVID-19 Pandemic.DOCX	N	N
2480	Dataset	2022	Table_1_Social Isolation Among Older Adults in the Time of COVID-19: A Gender Perspective.pdf	N	N
2481	Dataset	2020	Table_1_The Own-Race Bias for Face Recognition in a Multiracial Society.DOCX	N	N
2482	Journal Article	2021	Tactile Attention in One-to-One Performance: The effects of touch on participant experience	N	N
2483	Journal Article	2019	Tactile Image Sensors Employing Camera: A Review	N	N
2484	Journal Article	2025	Targeted vaccination is effective for mpox clade Ib in England despite increased household transmission: Predictions from a modelling study	N	N
2485	Thesis	2025	Tarnybinių šunų pritaikymo galimybės terapinio pobūdžio veiklose: nauda, iššūkiai ir potencialas skirtingose amžiaus grupėsePossibilities of Using Service Dogs in Therapeutic Activities: Benefits, Challenges and Potential in Different Age Groups	N	N
2486	Journal Article	2018	Tatami Mats: A Source of Pitted Keratolysis in a Martial Arts Athlete?	N	N
2487	Journal Article	2020	TB transmission is associated with prolonged stay in a low socio-economic, high burdened TB and HIV community in Cape Town, South Africa	N	N
2488	Dataset	2020	Teacher Victimization: Understanding Prevalence, Causation, and Negative Consequences in a Large Metropolitan Area in the Southwestern United States, 2016-2017	N	N
2489	Journal Article	2019	Teaching Note-Learning About Segregation and Cultural Competence	N	N
2490	Journal Article	2025	Technology-enabled CONTACT tracing in care homes in the COVID-19 pandemic: the CONTACT non-randomised mixed-methods feasibility study	N	N
2491	Journal Article	2024	Teenager Perspectives on COVID Alert, a Digital Exposure Notification App in Canada	N	N
2492	Journal Article	2021	Teleconsultation for preoperative evaluation during the coronavirus disease 2019 pandemic: A technical and medical feasibility study	N	N
2493	Journal Article	2025	Telemedicine in paediatrics: acceptance and satisfaction from parents' perspective	N	N
2494	Journal Article	2021	Telemedicine in patients with haematological diseases during the coronavirus disease 2019 (COVID-19) pandemic: selection criteria and patients' satisfaction	N	N
2495	Patent		Telemedicine system for facilitating secure tracking of medicine from time of ordering to dispensing of medicine at medicine dispenser, has medication dispensing station for dispensing medication to inmate based on distribution schedule	N	N
2496	Journal Article	2023	Telemedicine Video Follow-Up for Bariatric Surgery Patients: What Do Patients Prefer? A Prepandemic Pilot Randomized Clinical Trial	N	N
2497	Dataset	2023	Telephone-Operated Crime Survey for England and Wales, 2020-2021: Secure Access	N	N
2498	Journal Article	2023	Telerehabilitation Delivery in Canada and the Netherlands: Results of a Survey Study	N	N
2499	Journal Article	2024	Terrigenous humic substances regulate the concentrations of dissolved Fe and Cu (but not Al, Mn, Ni or Zn) in the Gaoping River plume	N	N
2500	Journal Article	2021	Testing Denmark: a Danish Nationwide Surveillance Study of COVID-19	N	N
2501	Journal Article	2018	Testing the Impact of Mixed-Mode Designs (Mail and Web) and Multiple Contact Attempts within Mode (Mail or Web) on Clinician Survey Response	N	N
2502	Journal Article	2020	Text as Other Possibilities" in the Modernist Novel <i>Bramble Sprout</i> by Lena Eltang (An Analysis of the Protagonist's Diary)"	N	N
2503	Journal Article	2020	The ACCEPT-study: design of an RCT with an active treatment control condition to study the effectiveness of the Dutch version of PEERS® for adolescents with autism spectrum disorder	N	N
2504	Journal Article	2022	The added value of palliative day care centres: A full-population cross-sectional survey among clients and their family caregivers in Flanders, Belgium	N	N
2505	Journal Article	2022	The Adoption and Utilization of Electronic Business in Response to the Global Economy During COVID-19	N	N
2506	Journal Article	2024	The applications of the Telemedicine in Neonatology and Pediatrics. A narrative revision	N	N
2507	Journal Article	2020	The Association Between Amygdala Subfield-Related Functional Connectivity and Stigma Reduction 12 Months After Social Contacts: A Functional Neuroimaging Study in a Subgroup of a Randomized Controlled Trial	N	N
2508	Journal Article	2019	The association between employers' mental health literacy and attitudes towards hiring people with mental illness	N	N
2509	Journal Article	2025	The Association between Social Contact Frequency and Intimate Partner Violence among Patients with Comorbid Substance Use and Mental Health Disorders during COVID-19	N	N
2510	Journal Article	2018	The Association between Social Contacts and Depressive Symptoms among Elderly Koreans	Y	N
2511	Thesis	2024	The Association Between Social Network Structure and Negative Symptoms in Schizophrenia	N	N
2512	Journal Article	2022	The association of cultural orientation with adherence to social distancing behaviors during the early COVID-19 pandemic in the United States: A cross-sectional survey	N	N
2513	Journal Article	2019	The association of disordered eating and sexual health with relationship satisfaction in female service members/veterans	N	N
2514	Journal Article	2023	The Association of Insomnia and Stress on Cardiovascular Risk Factors during COVID-19 Confinement in the Mexican Population	N	N
2515	Journal Article	2019	The association of smartphone use and depression in Japanese adolescents	N	N
2516	Dataset	2023	The Average number of contacts for first-time and all participants by wave and contact type	N	N
2517	Journal Article	2020	The Avon Longitudinal Study of Parents and Children - A resource for COVID-19 research: Generation 2 questionnaire data capture May-July 2020	N	N
2518	Thesis	2023	The Bridge: Companion Animals as Facilitators of Social Contact and Interaction for the Elderly	N	N
2519	Journal Article	2025	The burden of cardiovascular disease in adolescents in China and globally due to sugar-sweetened beverage consumption from 1990 to 2021: results from the global burden of disease study 2021	N	N
2520	Journal Article	2022	The burden of respiratory syncytial virus in children under 5 years of age in Norway	N	N
2521	Journal Article	2021	The Cascading Effects of Reducing Student Stress: Cooperative Learning as a Means to Reduce Emotional Problems and Promote Academic Engagement	N	N
2522	Journal Article	2018	The causal effect of social capital on income: A new analytic strategy	N	N
2523	Journal Article	2021	The Changes in Stress Coping, Alcohol Use, Cigarette Smoking and Physical Activity during COVID-19 Related Lockdown in Medical Students in Poland	N	N
2524	Journal Article	2024	The Changing Importance of Competence Generationally: Developing Trust, Online and Offline	N	N
2525	Journal Article	2023	The changing position of housing estate neighbourhoods in the Helsinki metropolitan area	N	N
2526	Dataset	2022	The commercial sex network in Japan	N	N
2527	Journal Article	2018	The conditional effects of social influence in transportation mode choice	N	N
2528	Journal Article	2020	The contribution of financial well-being, social support, and trait emotional intelligence on psychological distress	N	N
2529	Journal Article	2022	The course of neuropsychiatric symptoms and psychotropic drug use in Dutch nursing home patients with dementia during the first wave of COVID-19: A longitudinal cohort study	N	N
2530	Journal Article	2020	The course of symptoms of anxiety and depression from time of diagnosis up to 2 years follow-up in head and neck cancer patients treated with primary (chemo)radiation	N	N
2531	Journal Article	2021	The COVID-19 Pandemic and Intimate Partner Violence against Women in the Czech Republic: Incidence and Associated Factors	N	N
2532	Journal Article	2022	The COVID-19 Sentinel Schools Network of Catalonia (CSSNC) project: Associated factors to prevalence and incidence of SARS-CoV-2 infection in educational settings during the 2020-2021 academic year	N	N
2533	Journal Article	2021	The cross-lagged relationship between loneliness, social support, and psychotic-like experiences in young adults	N	N
2534	Journal Article	2024	The day-to-day relationship between posttraumatic stress symptoms and social support after sexual assault	N	N
2535	Journal Article	2025	The design principles of a sociolinguistic typological questionnaire for language contact research	N	N
2536	Journal Article	2022	THE DIGITAL COEXISTENCE AND ITS PROBLEMS: A STUDY WITH ADOLESCENTS FROM SAO PAULO STATE PUBLIC SCHOOLS	N	N
2537	Journal Article	2022	The double-edged role of accessed status on health and well-being among middle- and older-age adults in rural South Africa: The HAALSI study	N	N
2538	Journal Article	2023	The dynamics of the risk perception on a social network and its effect on disease dynamics	Y	N
2539	Journal Article	2021	The Effect of COVID-19 on Airline Transportation Services: A Study on Service Robot Usage Intention	N	N
2540	Journal Article	2022	The effect of Covid-19 on the willingness to use video consultations among orthopedic and trauma outpatients: a multi-center survey in 1400 outpatients	N	N
2541	Journal Article	2025	The effect of COVID-19 vaccination on change in contact and implications for transmission	Y	N
2542	Journal Article	2020	The Effect of Fixed-Term Employment on Well-Being: Disentangling the Micro-Mechanisms and the Moderating Role of Social Cohesion	N	N
2543	Journal Article	2024	The effect of live-performed music therapy with physical contact in preterm infants on parental perceived stress and salivary cortisol levels	N	N
2544	Journal Article	2022	The Effect of Nutritional Status of Poor Elderly on Depression	N	N
2545	Journal Article	2021	The Effect of Perceptions on Service Robot Usage Intention: A Survey Study in the Service Sector	N	N
2546	Journal Article	2018	The Effect of Prior Police Contact on Victimization Reporting: Results from the Police-Public Contact and National Crime Victimization Surveys	N	N
2547	Journal Article	2020	The effect of school closures and reopening strategies on COVID-19 infection dynamics in the San Francisco Bay Area: a cross-sectional survey and modeling analysis	N	N
2548	Journal Article	2022	The Effect of Social Contact and Participation in Social Activities on Health-Related Quality of Life of the Community-Dwelling Older Adults Who Experience Subjective Cognitive Decline: Based on the 2019 Community Health Survey	Y	N
2549	Journal Article	2023	The Effect of Social Contacts on the Uptake of Health Innovations among Older Ethnic Minorities in the UK: A Mixed Methods Study	Y	N
2550	Journal Article	2022	The Effect of Social Isolation on Lexical Retrieval in Elderly Adults	N	N
2551	Journal Article	2022	The Effect of Social Risks from COVID-19 on the Psychology and Consumption Orientation of Hair Salon Users	N	N
2552	Journal Article	2021	The Effectiveness of the Blended Learning in Conservative Dentistry with Endodontics on the Basis of the Survey among 4th-Year Students during the COVID-19 Pandemic	N	N
2553	Journal Article	2024	The Effects of Adverse Childhood Experiences on Depression in Socially Isolated Youth: The Serial Mediation Effects of Self-Esteem and Resilience	N	N
2554	Thesis	2024	The Effects of Baby Swimming Classes on Postnatal Depression and Mother-Infant Attachment	N	N
2555	Journal Article	2022	The effects of changes in daily life due to the COVID-19 pandemic on the depressive symptoms among community-dwelling older adults in Korea	N	N
2556	Journal Article	2025	The effects of dynamic recovery identity on lapse risk and the role of daily recovery meetings	N	N
2557	Journal Article	2020	The effects of global migration of male children on left-behind parents' family and social life: The case of Pakistan	N	N
2558	Journal Article	2023	The Effects of Neighborhood Income Mix on Trust and Relationships Among Residents: Differences Across Income Levels	N	N
2559	Journal Article	2023	The Effects of Quota Sampling and Response Rates on the Voters’ Party Identification and Nonpartisanship: An Analysis of 2020-2022 Election Polls Data in South Korea	N	N
2560	Journal Article	2021	The effects of the COVID-19 outbreak on physicians' psychological resilience levels	N	N
2561	Journal Article	2022	The effects of the COVID-19 pandemic on the psychosocial well-being of people with disabilities	N	N
2562	Journal Article	2018	The effects of transport mode use on self-perceived health, mental health, and social contact measures: A cross-sectional and longitudinal study	Y	N
2563	Journal Article	2022	The Efficacy of a Brief, Altruism-Eliciting Video Intervention in Enhancing COVID-19 Vaccination Intentions Among a Population-Based Sample of Younger Adults: Randomized Controlled Trial	N	N
2564	Thesis	2020	The Epidemiology of and Risk Factors for Central Nervous System Infections in Vietnam	N	N
2565	Journal Article	2018	The experience of ethnic prejudice of Turkish ethnic minorities in Flanders: Does it affect parental preferences about partner selection?	N	N
2566	Journal Article	2022	The Experience of Homebound Older Adults During the COVID-19 Pandemic	N	N
2567	Journal Article	2021	The Experience of“Online Performing Arts Platform”by Korean Performing Arts Producers and Audiences in the Age of COVID-19	N	N
2568	Journal Article	2021	The experiences of adults with learning disabilities in the UK during the COVID-19 pandemic: qualitative results from Wave 1 of the Coronavirus and people with learning disabilities study	N	N
2569	Journal Article	2021	The Extent of Commitment of Saudis During Holy Ramadan to Social Distancing Measures Required for the Prevention of Transmission of COVID-19	N	N
2570	Journal Article	2022	The Factors Associated With Nonuse of Social Media or Video Communications to Connect With Friends and Family During the COVID-19 Pandemic in Older Adults: Web-Based Survey Study	N	N
2571	Dataset	2023	The feelings of kawaii measurements of Experiment 1	N	N
2572	Dataset	2023	The feelings of kawaii measurements of Experiment 2	N	N
2573	Dataset	2023	The feelings of kawaii measurements of Experiment 3	N	N
2574	Journal Article	2021	The first 8 weeks of the Austrian SARS-CoV-2 epidemic	N	N
2575	Journal Article	2021	The Forest Has Become Our New Living Room" - The Critical Importance of Urban Forests During the COVID-19 Pandemic"	N	N
2576	Journal Article	2024	The forms of neighborhood cohesion: From social contact to symbolic belonging in neoliberal Santiago de Chile	N	N
2577	Journal Article	2023	The Forms of Social Activity as Predictors of Regional Identity among Young People	N	N
2578	Journal Article	2022	The General Public's Perceptions of How the COVID-19 Pandemic Has Impacted the Elderly and Individuals with Intellectual Disabilities	N	N
2579	Journal Article	2023	The government of masks in sentinel territories against Covid-19: Dakar and Seine-Saint-Denis	N	N
2580	Thesis	2022	The Grand Re-Opening of the American Summer Camp: Determinants of Camp Innovation During the COVID-19 Pandemic	N	N
2581	Journal Article	2024	The handshaking habits of hospital doctors before and after the COVID-19 pandemic	N	N
2582	Thesis	2022	The Healthy City - Comparative Study of Two Green Spaces in the City of Coimbra	N	N
2583	Journal Article	2021	The healthy green living room at one's doorstep? Use and perception of residential greenery in Berlin, Germany	N	N
2584	Journal Article	2025	The High Place Phenomenon: Associations With Markers of Positive and Negative Mental Health in Individuals Suffering From Specific Phobia or Agoraphobia	N	N
2585	Journal Article	2020	The impact of COVID-19 control measures on social contacts and transmission in Kenyan informal settlements	Y	Y	Y
2586	Journal Article	2021	The impact of Covid-19 on children's active travel to school in Vietnam	N	N
2587	Journal Article	2023	The Impact of COVID-19 on Farmers' Mental Health: A Case Study of the UK	N	N
2588	Conference Proceedings	2024	The Impact of COVID-19 on Government Digital Transformation from a Resource-based Perspective - The case of the Greek Ministry of Education	N	N
2589	Journal Article	2023	The impact of COVID-19 on music therapy provision in Dutch care homes	N	N
2590	Journal Article	2021	The impact of COVID-19 on people ageing with an intellectual disability in Ireland: Protocol for a follow-up survey	N	N
2591	Journal Article	2022	The Impact of COVID-19 on Physical Activity and Life Satisfaction of Golfers: A Cross-Sectional Study in German-Speaking Countries	N	N
2592	Journal Article	2024	The impact of COVID-19 on sexual risk behaviour for HIV acquisition in east Zimbabwe: An observational study	N	N
2593	Journal Article	2022	The Impact of COVID-19 on the Behaviors and Attitudes of Children and Adolescents: A Cross-Sectional Study	Y	N
2594	Journal Article	2023	The impact of COVID-19 restrictions on social relationships of forensic psychiatric outpatients with preexisting social network-related problems: A mixed methods study	Y	N
2595	Journal Article	2023	The Impact of First UK-Wide Lockdown (March-June 2020) on Sexual Behaviors in Men and Gender Diverse People Who Have Sex with Men During the COVID-19 Pandemic: A Cross-Sectional Survey	N	N
2596	Journal Article	2020	The impact of impending / onset of vision loss on depression, anxiety, and vision-related quality of life in Birdshot-Retinochoroiditis and Serpiginous Choroiditis	N	N
2597	Journal Article	2019	The Impact of Land Use Change on Transmission Potential Networks and Disease Spread in Rural Madagascar	N	N
2598	Journal Article	2021	The impact of local and national restrictions in response to COVID-19 on social contacts in England: a longitudinal natural experiment	Y	N
2599	Journal Article	2024	The Impact of Loneliness and Social Anxiety on Casual Social Contacts	N	N
2600	Journal Article	2023	The Impact of Mask Mandates on Face Mask Use During the COVID-19 Pandemic: Longitudinal Survey Study	N	N
2601	Journal Article	2023	The impact of necrotizing soft tissue infections on the lives of survivors: a qualitative study	N	N
2602	Journal Article	2024	The impact of owner personality traits and cat lifestyle decisions on cat-related guilt	N	N
2603	Journal Article	2024	The Impact of Parents, Intimate Relationships, and Friends on Students' Dropout Intentions	N	N
2604	Journal Article	2018	The Impact of Quality of Life on the Health of Older People from a Multidimensional Perspective	N	N
2605	Journal Article	2021	The impact of relaxing interventions on human contact patterns and SARS-CoV-2 transmission in China	Y	Y	Y
2606	Journal Article	2018	The impact of sarcopenia on incident homebound status among community-dwelling older adults: A prospective cohort study	N	N
2607	Journal Article	2024	The Impact of Social Exclusion and Parasocial Relationships on Impulsive Buying Intentions	N	N
2608	Conference Proceedings	2019	The impact of social networks on technology entrepreneurs' opportunity recognition process	N	N
2609	Journal Article	2021	The Impact of Stricter Guidelines on Post-Interview Contact, Restricted Interview Topics and Differences by Gender in the Urology Match	N	N
2610	Journal Article	2021	The Impact of the Coronavirus Disease 2019 (COVID-19) Pandemic on Healthcare Workers with Pre-Existing Psychiatric Conditions	N	N
2611	Journal Article	2022	The Impact of the COVID-19 Epidemic on the Mood and Diet of Patients Undergoing Bariatric Surgery	N	N
2612	Journal Article	2022	The impact of the COVID-19 pandemic on adolescent drinking in a longitudinal cohort spanning 21 U.S. cities	N	N
2613	Journal Article	2021	The Impact of the COVID-19 Pandemic on Families: Young People's Experiences in Estonia	N	N
2614	Journal Article	2023	The Impact of the COVID-19 Pandemic on Mental Health and Quality of Life in COVID-19 Department Healthcare Workers in Central Greece	N	N
2615	Journal Article	2023	The Impact of the COVID-19 Pandemic on the Assessment of Healthcare and Anxiety Disorders in Patients with Chronic Diseases	N	N
2616	Journal Article	2021	The impact of the COVID-19 Pandemic on the Greek population: Suicidal ideation during the first and second lockdown	N	N
2617	Journal Article	2022	The Impact of the First COVID-19 Stay-at-Home Restrictions on Intergenerational Interactions	N	N
2618	Journal Article	2023	The impact of time spent working from home on affective commitment in the workplace: The mediating role of social relationships and collective aims	N	N
2619	Journal Article	2023	The Impacts of Urban Environments on Community Trust of the Low-Income Group: A Case Study for the Pearl River Delta Region	N	N
2620	Journal Article	2020	The Implications of Urbanization for Inhabitants' Relationship to Their Residential Environment	N	N
2621	Journal Article	2023	The importance of feeling remembered during the Covid-19 crisis - A qualitative study of experiences among patients with personality disorders	N	N
2622	Thesis	2023	The Importance of Geographical Location to People who Have Experienced Homelessness	N	N
2623	Journal Article	2024	The importance of increasing primary vaccinations against COVID-19 in Europe	N	N
2624	Journal Article	2023	The importance of social supports in education: survey findings from students with disability and their families during COVID-19	N	N
2625	Journal Article	2022	The importance of the local context for the social participation of refugee women-rural areas as potential?	N	N
2626	Journal Article	2023	The influence of COVID-19 risk perception and vaccination status on the number of social contacts across Europe: insights from the CoMix study	N	N
2627	Thesis	2022	The influence of demographic, socio-economic and behavioral risk factors, clinical characteristics of the disease and therapeutic modalities on the outcome of head and neck cancer treatment	N	N
2628	Journal Article	2020	The Influence of Gender and Year of Study on Stress Levels and Coping Strategies among Polish Dental	N	N
2629	Journal Article	2025	The influence of host-tourist interaction on visitor perception of long-term ethnic tourism outcomes: Considering a complexity of physical settings	N	N
2630	Journal Article	2022	The influence of risk perceptions on close contact frequency during the SARS-CoV-2 pandemic	Y	N
2631	Journal Article	2024	The Integration Resources of Refugees and Life Satisfaction: Evidence from the City of Vienna	N	N
2632	Journal Article	2019	The Interaction Effect of Gender and Residential Environment, Individual Resources, and Needs Satisfaction on Quality of Life Among Older Adults in the United Kingdom	N	N
2633	Journal Article	2018	The knowledge, perceptions and relationship behaviour of rugby and football players towards HIV infection at the University of Limpopo	N	N
2634	Journal Article	2022	The lives of others: Class divisions, network segregation, and attachment to society in Chile	N	N
2635	Journal Article	2022	The Loneliness of Migraine Scale: A Development and Validation Study	N	N
2636	Journal Article	2021	The Low-Density Urban Systems of the Classic Period Maya and Izapa: Insights from Settlement Scaling Theory	N	N
2637	Dataset	2023	The mean and S. E. of questionnaire rating scores about feelings of kawaii of Experiment 2	N	N
2638	Dataset	2023	The mean and S. E. of questionnaire rating scores about feelings of kawaii of Experiment 3	N	N
2639	Dataset	2023	The mean and S.E. of questionnaire rating scores about feelings of kawaii of Experiment I	N	N
2640	Journal Article	2022	The Medium-Term Changes in Health-Related Behaviours among Spanish Older People Lifestyles during Covid-19 Lockdown	N	N
2641	Journal Article	2022	The medium-term consequences of a COVID-19 lockdown on lifestyle among Spanish older people with hypertension, pulmonary disease, cardiovascular disease, musculoskeletal disease, depression, and cancer	N	N
2642	Journal Article	2019	The Methods Employed in Mass Spectrometric Analysis of Posttranslational Modifications (PTMs) and Protein-Protein Interactions (PPIs)	N	N
2643	Journal Article	2023	The mobility and wellbeing of thedrifting elderly based on the perspective of circulation	N	N
2644	Journal Article	2021	The moderating effects of individual and community social capital on the relationship between depressive symptoms and suicide in the elderly	N	N
2645	Journal Article	2022	THE MOTIVATION OF DIFFERENT EMPLOYEE GENERATIONS: A CASE STUDY OF THE SPA INDUSTRY	N	N
2646	Thesis	2020	The Need for Leadership: Its Relationship to Role Ambiguity and Role Conflict in Organizations	N	N
2647	Journal Article	2020	THE NEED OF DIGITAL SKILLS FOR FOR SUCCESSFUL PROFESSIONAL REALIZATION OF STUDENTS	N	N
2648	Journal Article	2020	The neighborhood effect of exposure to blue space on elderly individuals' mental health: A case study in Guangzhou, China	N	N
2649	Journal Article	2023	The neurocognitive impact of loneliness and social networks on social adaptation	N	N
2650	Journal Article	2022	THE NOTION OF SUCCESS IN UNIVERSITY STUDENT S' AWARENESS	N	N
2651	Dataset	2023	The number of complete and aggregated contact reports by age, gender, and COVIMOD wave	N	N
2652	Journal Article	2023	The organization of sporting events in Spain after the emergence of covid-19: the case of national and regional Federations	N	N
2653	Journal Article	2020	The Own-Race Bias for Face Recognition in a Multiracial Society	N	N
2654	Journal Article	2021	The patterns of sex: Understanding behavioural changes in East Africa with high-resolution non-parametric Bayesian modelling	N	N
2655	Journal Article	2018	The PAU Survey: a forward modeling approach for narrow-band imaging	N	N
2656	Journal Article	2019	The peer relations of pupils with special educational needs in mainstream primary schools: The importance of meaningful contact and interaction with peers	N	N
2657	Thesis	2022	The Perceived Effectiveness of Complementary Medicine by Parents and Caregivers of Children with Upper Respiratory Tract Infections in Northern Johannesburg	N	N
2658	Journal Article	2021	The perceived social stigma, self-esteem, and its determinants among the health care professionals working in India during COVID 19 pandemic	N	N
2659	Journal Article	2023	The personal, local and global influences on youth sexual behaviors in a traditional society	N	N
2660	Journal Article	2021	The Phenomenon of Loneliness in Old Age	N	N
2661	Journal Article	2024	The point prevalence of South African male soccer players' injuries in the Gauteng province	N	N
2662	Journal Article	2021	The population attributable fraction of cases due to gatherings and groups with relevance to COVID-19 mitigation strategies	N	N
2663	Journal Article	2025	The possibilities of prospective assessment of SARS-CoV-2 infection risk based on an artificial neural network model - a cross-sectional and in silico study	N	N
2664	Journal Article	2021	The potential impact of media commentary and social influence on consumer preferences for driverless cars	N	N
2665	Journal Article	2019	The Potential of Optical Profilometry in the Study of Cultural Stone Weathering	N	N
2666	Journal Article	2025	The Power of Biography: Using the Diary of Anne Frank to Stimulate Generalisation and Secondary Transfer of Willingness for Intergroup Contact	N	N
2667	Journal Article	2020	The power of disconnection during the COVID-19 emergency: From isolation to reparation	N	N
2668	Journal Article	2024	The Power of Everyday Networks in Nation-Building: The Case of Inter-Ethnic Friendships in Singapore	N	N
2669	Journal Article	2023	The precision control of long distance tunneling through survey for Beijing new airport line	N	N
2670	Journal Article	2021	The Predictive Role of Happiness, Social Support, and Future Time Orientation in Career Adaptability	N	N
2671	Journal Article	2021	The Prevalence of ''Food Addiction'' during the COVID-19 Pandemic Measured Using the Yale Food Addiction Scale 2.0 (YFAS 2.0) among the Adult Population of Poland	N	N
2672	Journal Article	2019	The Prevalence of Child Sexual Abuse among Slovak Late Adolescents	N	N
2673	Journal Article	2025	The Prevalence of Social Isolation and Loneliness Among Older Adults Residing in Rural Utah Communities	N	N
2674	Journal Article	2022	The Psychological Impact of the COVID-19 Lockdown: A Comparison between Caregivers of Autistic and Non-Autistic Individuals in Italy	N	N
2675	Journal Article	2021	The psychological impact of the COVID-19 pandemic on adults with autism: a survey study across three countries	N	N
2676	Journal Article	2021	The psychological impact of threat and lockdowns during the COVID-19 pandemic: exacerbating factors and mitigating actions	N	N
2677	Journal Article	2024	The quality of life outcome in patients with head and neck squamous cell cancer treated using chemoradiotherapy	N	N
2678	Journal Article	2025	The Reality of Common Sexual Problems for Students with Down's Syndrome in Saudi Arabia	N	N
2679	Journal Article	2023	The Relationship Between Cognitive Decline and All-Cause Mortality Is Modified by Living Alone and a Small Social Network: A Paradox of Isolation	N	N
2680	Journal Article	2024	The relationship between cryptomarket drug purchase, social networks and adverse drug events: A cross-sectional study	N	N
2681	Journal Article	2021	The relationship between ingroup identity and Paranoid ideation among people from African and African Caribbean backgrounds	N	N
2682	Thesis	2021	The Relationship between Motivation and Professional Learning for Teachers in Makkah, Saudi Arabia	N	N
2683	Journal Article	2021	The Relationship between Self-Esteem and WeChat Addiction Among Undergraduate Students:The Multiple Mediating Roles of State Anxiety and Online Interpersonal Trust	N	N
2684	Thesis	2019	The Relationship Between the National Identification and Attitude Towards Syrian Refugees in the Context of Turkey: The Role of Social Contact and Locus of Control Factors	N	N
2685	Journal Article	2019	The relationship between the symptom of fatigue and the functioning of patients with inflammatory bowel diseases after surgery	N	N
2686	Thesis	2023	The Relationship Between the Use of Phone Dating Applications Among Men Who Have Sex With Men and Risk-Taking Behaviors	N	N
2687	Journal Article	2022	The relationship between walkability and QOL outcomes in residential evaluation	N	N
2688	Journal Article	2023	The relative importance of friendship to happiness increases with age	N	N
2689	Conference Proceedings	2024	The Relevance and Pertinence of Creativity and Innovation in the Design of Creative Processes	N	N
2690	Journal Article	2023	THE REPERCUSSIONS OF COVID-19 ON COMMUNICATION AND CONSUMER BEHAVIOR: A LONGITUDINAL STUDY OF GENERATION Z	N	N
2691	Journal Article	2021	The Risk Factors of Seasonal Hyperacute Panuveitis	N	N
2692	Journal Article	2023	The Risk of Breakthrough Bleeding Justifies the Use of Combined Hormonal Contraception Over Progesterone-Only Pills While Breastfeeding	N	N
2693	Journal Article	2018	The role of age-mixing patterns in HIV transmission dynamics: Novel hypotheses from a field study in Cape Town, South Africa	N	N
2694	Journal Article	2024	The role of dogs is associated with owner management practices and characteristics, but not with perceived canine behaviour problems	N	N
2695	Journal Article	2025	The role of frailty in shaping social contact patterns in Belgium, 2022-2023	Y	Y	Y
2696	Journal Article	2021	The Role of Lambs, Time and Space in Persistence of Dichelobacter Nodosus, the Causative Agent of Footrot	N	N
2697	Journal Article	2021	The role of loneliness as a mediator between autism features and mental health among autistic young adults	N	N
2698	Journal Article	2019	The role of meaning in life in community-dwelling older adults with depression and relationship to other risk factors	N	N
2699	Journal Article	2020	The role of online communication among spousal caregivers of individuals with Alzheimer's disease	N	N
2700	Journal Article	2023	THE ROLE OF PERCEIVED THREAT IN THE RELATIONSHIP BETWEEN GROUP CONTACT, SOCIAL DOMINANCE ORIENTATION AND XENOPHOBIA: THE CASE OF IZMIR-KONAK	N	N
2701	Journal Article	2019	The role of prosocial and proactive personality in customer citizenship behaviors	N	N
2702	Journal Article	2020	The Role of Public Trust and Media in the Psychological and Behavioral Responses to the COVID-19 Pandemic	N	N
2703	Thesis	2020	The Role of Quality of Life for Economic Development of the German Upper Neckar Area	N	N
2704	Journal Article	2025	The role of sender credibility in migration information campaigns	N	N
2705	Journal Article	2020	The Role of Social Circle Perceptions in False Consensus" about Population Statistics: Evidence from a National Flu Survey"	N	N
2706	Conference Proceedings	2019	THE ROLE OF SOCIAL MEDIA USAGE IN THE EFFECTIVENESS OF MANAGERS FROM FOOD COMPANIES	N	N
2707	Journal Article	2024	The role of social norms, intergroup contact, and ingroup favoritism in weight stigma	N	N
2708	Journal Article	2024	The role of vaccine status homophily in the COVID-19 pandemic: a cross-sectional survey with modelling	Y	Y	N
2709	Thesis	2023	The Role of Westernisation in Xhosa Women's Beauty Ideals, Everyday Dress Practices and Acculturation Strategies	N	N
2710	Journal Article	2025	The Scope of Religious Related Child Sexual Abuse in Spain: A Prevalence Study	N	N
2711	Journal Article	2022	The sexual experience of Italian adults during the COVID-19 lockdown	N	N
2712	Journal Article	2021	The Show Must Go On". Ethnography of the Art Market Facing the COVID-19 Pandemic"	N	N
2713	Journal Article	2019	The social aspect of residential location choice: on the trade-off between proximity to social contacts and commuting	N	N
2714	Journal Article	2023	The social capital of Russian society: A year under a special military operation	N	N
2715	Journal Article	2021	The social cost of contacts: Theory and evidence for the first wave of the COVID-19 pandemic in Germany	N	N
2716	Journal Article	2018	The socialities of everyday urban walking and the right to the city'"	N	N
2717	Journal Article	2021	The spread of SARS-CoV-2 virus in Hungary - agent-based modelling scenarios for the first wave of the pandemic	N	N
2718	Journal Article	2021	The spreading of SARS-CoV-2: Interage contacts and networks degree distribution	Y	N
2719	Journal Article	2025	The Strength of Long-Distance Ties for Aging Healthy With HIV: The Case of Rural South Africa	N	N
2720	Journal Article	2022	The time of their lives? Developing Concepts and Methods to Understand Loneliness in Students	N	N
2721	Journal Article	2021	The transmission rate of COVID-19 pandemic under different mobility control in Europe	N	N
2722	Journal Article	2021	The tumor patient in the COVID-19 pandemic-an interview-based study of 30 patients undergoing systemic antiproliferative therapy	N	N
2723	Journal Article	2020	The use of electronic assistive technology for social networking by people with disability living in shared supported accommodation	N	N
2724	Journal Article	2021	The use of mental health promotion strategies by nurses to reduce anxiety, stress, and depression during the COVID-19 outbreak: A prospective cohort study	N	N
2725	Journal Article	2021	The views, experiences and expectations of Australian Meals on Wheels customers: A national survey	N	N
2726	Journal Article	2020	The Weakness of Strong (and Weak) Ties: Obtaining a Government Job	N	N
2727	Journal Article	2025	The welfare state and the roles of social capital in subjective well-being: The crowding-out and crowding-in arguments revisited	N	N
2728	Journal Article	2022	Thermal mapping of photovoltaic module cooling via radiation-based phase change material matrix: A case study of a large-scale solar farm in Thailand	N	N
2729	Journal Article	2024	Thermal Resistance Calculation and Thermal Comfort of Dressing Based on Infrared Thermography:A Study of People At Different Activity Levels Indoors in Summer	N	N
2730	Journal Article	2024	They Just Love Me"-An Examination of Social Support Experiences and Values Among People With TBI"	N	N
2731	Journal Article	2019	Third national biobank for population-based seroprevalence studies in the Netherlands, including the Caribbean Netherlands	N	N
2732	Journal Article	2021	This is time we'll never get back': a qualitative study of mothers' experiences of care associated with neonatal death	N	N
2733	Journal Article	2018	Three common misinterpretations of the COLEP trial	N	N
2734	Dataset	2021	Thuringen-Monitor 2000-2020	N	N
2735	Dataset	2022	Thuringen-Monitor 2000-2021	N	N
2736	Dataset	2023	Thuringen-Monitor 2000-2022	N	N
2737	Dataset	2023	Time evolution in age-specific social contact intensities	N	N
2738	Journal Article	2022	Time trends in social contacts before and during the COVID-19 pandemic: the CONNECT study	Y	Y	Y
2739	Journal Article	2022	Time trends in social contacts of individuals according to comorbidity and vaccination status, before and during the COVID-19 pandemic	Y	N
2740	Dataset	2023	Timeline and participants of the longitudinal COVIMOD study	N	N
2741	Dataset	2022	Timeline for recruitment and testing in the current study	N	N
2742	Journal Article	2025	Together through technology: next of kin's use of technology to maintain social connection with nursing home residents	N	N
2743	Journal Article	2021	Tool Wear Prediction in the Forming of Automotive DP980 Steel Sheet Using Statistical Sensitivity Analysis and Accelerated U-Bending Based Wear Test	N	N
2744	Journal Article	2025	Topologically associating domains of chromatin on single-cell Hi-C data: a survey of bioinformatic tools and applications in the light of artificial intelligence	N	N
2745	Dataset	2022	TOTAL participant inclusion criteria per study arm	N	N
2746	Thesis	2022	Touch and Countertransference in Psychodynamic Psychotherapy	N	N
2747	Journal Article	2021	Touch thee not: Group conflict, caste power and untouchability in rural India	N	N
2748	Journal Article	2019	Touch-Based Dual-Band System Combined Human Body Communication and Wireless LAN for Wearable Devices	N	N
2749	Journal Article	2022	Toward a Mediated Model of Physical Activity in Relation to Psychological Distress	N	N
2750	Journal Article	2022	Toward tailored care for families with multiple problems: A quasi-experimental study on effective elements of care	N	N
2751	Journal Article	2022	Towards a Multimodal Representation: Claudia Octavia's Bequeathal	N	N
2752	Journal Article	2024	Towards pandemic preparedness: ability to estimate high-resolution social contact patterns from longitudinal surveys	Y	N
2753	Journal Article	2021	Trace metal distributions and fluxes in the Taiwan Strait	N	N
2754	Dataset	2023	Trace plots of the parameters with the smallest effective sample size and maximum convergence diagnostic statistic	N	N
2755	Journal Article	2020	Traffic stops, race, and perceptions of fairness	N	N
2756	Journal Article	2021	TRAINING OF STUDENTS OF PHYSICAL ACTIVITY AND SPORT OF THE UNIVERSITY OF METROPOLITAN PUERTO RICO IN THE COPING OF BULLYING AND VIOLENCE IN SCHOOLS	N	N
2757	Journal Article	2022	Transformative change in social service delivery and social work practice in Latvia during the COVID-19 pandemic	N	N
2758	Journal Article	2021	Translation and reliability and validity of the Chinese version of the Liverpool Oral Rehabilitation Questionnaire	N	N
2759	Journal Article	2024	Transmission matrices used in epidemiologic modelling	N	N
2760	Journal Article	2019	Transmission Of Tuberculosis Among illicit drug use Linkages (TOTAL)	N	N
2761	Journal Article	2022	Transmission Of Tuberculosis Among illicit drug use Linkages (TOTAL): A cross-sectional observational study protocol using respondent driven sampling	N	N
2762	Journal Article	2020	Transmission of viral pathogens in a social network of university students: the eX-FLU study	N	N
2763	Journal Article	2022	Travel medicine meets conservation medicine in St. Kitts: Disinhibition, cognitive-affective inconsistency, and disease risk among vacationers around green monkeys (Chlorocebus sabaeus)	N	N
2764	Journal Article	2024	Trend in loneliness among Swiss university students during the first year of the COVID-19 pandemic	N	N
2765	Journal Article	2019	Trends and perspectives on the use of animal social network analysis in behavioural ecology: a bibliometric approach	N	N
2766	Journal Article	2023	Trends and symptoms of SARS-CoV-2 infection: a longitudinal study on an Alpine population representative sample	N	N
2767	Journal Article	2020	Trends in factors indicating increased risk for STI among key subpopulations in the United States, 2002-2015	N	N
2768	Journal Article	2025	Trends in Sex of Sex Partners and Sexual Identity Among US Adolescents, 2015-2021	N	N
2769	Journal Article	2022	Trends in social exposure to SARS-Cov-2 in France. Evidence from the national socio-epidemiological cohort-EPICOV	Y	N
2770	Journal Article	2020	Trends in suicidal ideation over the first three months of COVID-19 lockdowns	N	N
2771	Journal Article	2024	Trust Conditions and Privacy Perceptions in the Acceptance of Ambient Technologies for Health-Related Purposes	N	N
2772	Journal Article	2024	Tuberculin skin test surveys and the Annual Risk of Tuberculous Infection in school children in Northern KwaZulu-Natal	N	N
2773	Patent		Tunnel train safety operation environment detecting device, has system control unit which is composed of control module and identification module for analyzing, processing and identifying image data and storing result in local hard disk	N	N
2774	Dataset	2021	TwinLife	N	N
2775	Dataset	2020	TwinLife	N	N
2776	Dataset	2019	TwinLife	N	N
2777	Journal Article	2019	Two theoretical strands of social capital, and total, cardiovascular, cancer and other mortality: A population-based prospective cohort study	N	N
2778	Journal Article	2023	Two-year evolution of quality of life following radiotherapy and/or chemotherapy in patients with head and neck cancer	N	N
2779	Journal Article	2021	Type and frequency of social contacts associated with low mood before and during the COVID-19 pandemic in older adults: I-CONECT project	Y	N
2780	Conference Proceedings	2022	UF/IFAS Extension St. Johns County, Florida, community garden supports healthy living	N	N
2781	Journal Article	2022	Ukrainian Migrants in Poland and the Role of an Employer as the Channel of Information during the COVID-19 Pandemic	N	N
2782	Journal Article	2019	Under the Radar or Under Arrest: How Is Adolescent Boys' First Contact With the Juvenile Justice System Related to Future Offending and Arrests?	N	N
2783	Journal Article	2024	Understanding antecedents of active product recommendations behaviour in online social networking communities	N	N
2784	Journal Article	2021	Understanding Engagement Strategies in Digital Interventions for Mental Health Promotion: Scoping Review	N	N
2785	Journal Article	2021	Understanding International Postgraduate Students' Adjustment in a British University : Motivations for Study Abroad and Subsequent Academic, Sociocultural and Psychological Experiences	N	N
2786	Journal Article	2025	Understanding loneliness and its correlates among people with spinal cord injury	N	N
2787	Journal Article	2021	Understanding longitudinal relationships between COVID-19 pandemic outcomes and alcohol use and problems from 2019 to 2020 and 2021 for the U.S. population and vulnerable groups	N	N
2788	Journal Article	2021	Understanding of Digital Payment Usage During COVID-19 Pandemic: A Study of UTAUT Extension Model in Indonesia	N	N
2789	Thesis	2022	Understanding Pro-Environmental Behavior and Improving Social Network Research Methods to Inform Conservation Management	N	N
2790	Journal Article	2022	UNDERSTANDING PROFILES OF PREFERENCE FOR SUSTAINABLE PRODUCTS: THE CONDITIONAL INFLUENCE OF SKEPTICISM FROM SOCIAL CAPITAL	N	N
2791	Journal Article	2023	Understanding public support for COVID-19 pandemic mitigation measures over time: Does it wear out?	N	N
2792	Journal Article	2023	Understanding sexual transmission dynamics and transmission contexts of monkeypox virus: a mixed-methods study of the early outbreak in Belgium (May-June 2022)	N	N
2793	Dataset	2022	Understanding Society: COVID-19 Study Teaching Dataset, 2020-2021	N	N
2794	Journal Article	2024	Understanding the associations between information sources, sociodemographics, and views on public health measures: evidence from the COVID-19 pandemic in Austria	N	N
2795	Journal Article	2023	Understanding the impact of mobility on COVID-19 spread: A hybrid gravity-metapopulation model of COVID-19	N	N
2796	Journal Article	2021	Understanding the relationship between the 32-item motor function measure and daily activities from an individual with spinal muscular atrophy and their caregivers' perspective: a two-part study	N	N
2797	Journal Article	2023	Understanding the risk of transmission of respiratory viral infections in childcare centres: protocol for the DISeases TrANsmission in ChildcarE (DISTANCE) multicentre cohort study	Y	N
2798	Journal Article	2023	Underwater Impact and Intention-Behaviour Gap of Scuba Divers on Coral Communities in Hong Kong SAR, China	N	N
2799	Dataset	2021	Univariate logistic regression on the nature of water, sanitation and hygiene in study schools from school children	N	N
2800	Dataset	2021	Univariate logistic regression on the nature of water, sanitation and hygiene in study villages from household heads	N	N
2801	Journal Article	2021	University students and staff able to maintain low daily contact numbers during various COVID-19 guideline periods	Y	Y	Y
2802	Journal Article	2023	University Students' Well-Being and Engagement in Activities in the Early Days of Covid-19	N	N
2803	Patent		Unmanned aerial vehicle (UAV) e.g. drone of system for surveying application, has charging circuitry configured to be charged using contact charging pad positioned on arms and extend over underside portion of arms	N	N
2804	Journal Article	2025	Unmixing the mix: Patterns and challenges in Bitcoin mixer investigations	N	N
2805	Journal Article	2021	Unprotected water sources and low latrine coverage are contributing factors to persistent hotspots for schistosomiasis in western Kenya	N	N
2806	Journal Article	2021	Unraveling the Contact Network Patterns between Commercial Turkey Operation in North Carolina and the Distribution of <i>Salmonella</i> Species	N	N
2807	Dataset	2025	Untangling the contribution of survey design and demographic change to observed differences in age-stratified contact patterns	N	N
2808	Journal Article	2024	Unveiling the nexus! Understanding knowledge issues, animal contact patterns and interaction of health care providers in the context of monkeypox and COVID-19 during monkeypox outbreak 2022	N	N
2809	Journal Article	2022	Updating age-specific contact structures to match evolving demography in a dynamic mathematical model of tuberculosis vaccination	Y	N
2810	Journal Article	2020	Urban Parks as Green Buffers During the COVID-19 Pandemic	N	N
2811	Journal Article	2025	Usability and Acceptability of an App-Based Approach to Treat Low Back Pain: Preplanned Secondary Analysis of a Randomized Controlled Trial	N	N
2812	Journal Article	2021	Usability of Telemedicine in Physical Therapy Rehabilitation: Systematic review	N	N
2813	Journal Article	2018	Use of Best Practice Strategies to Improve Longitudinal Study Participation: Analysis of Telephone Contact Data From the Northwest Regional Burn Model System	N	N
2814	Journal Article	2021	Use of Digital Educational Technologies among Nursing Students and Teachers: An Exploratory Study	N	N
2815	Conference Proceedings	2019	Use of Drones with Virtual Reality Application for Immobile Patients An Analysis of the Impact on Life Quality	N	N
2816	Journal Article	2019	Use of green spaces, self-satisfaction and social contacts in adolescents: A population-based CASPIAN-V study	N	N
2817	Journal Article	2024	Use of telemedicine in general practice in Europe since the COVID-19 pandemic: A scoping review of patient and practitioner perspectives	N	N
2818	Journal Article	2024	Use" as a Conscious Thought: Towards a Theory of "Use" in Autonomous Things"	N	N
2819	Journal Article	2020	User Evaluation of Low-Cost, Non-Invasive Methods for Heart-Rate Measurement	N	N
2820	Journal Article	2024	Using a computational cognitive model to simulate the effects of personal and social network experiences on seasonal influenza vaccination decisions	N	N
2821	Journal Article	2021	Using Agent Based Modelling and Mobility Data to Predict and Respond to the Outbreak and Spread of Infectious Diseases: A Case Study of SARS-CoV-2 in	N	N
2822	Journal Article	2021	Using an agent-based sexual-network model to analyze the impact of mitigation efforts for controlling chlamydia	N	N
2823	Journal Article	2019	Using an Online Sample to Estimate the Size of an Offline Population	N	N
2824	Journal Article	2019	Using infrared thermography to detect night-roosting birds	N	N
2825	Journal Article	2025	Using Live Video Interviews for Difficult Questionnaires on Social Networks	N	N
2826	Journal Article	2021	Using multiple data sources to explore disease transmission risk between commercial poultry, backyard poultry, and wild birds in New Zealand	N	N
2827	Journal Article	2019	Using Passive Smartphone Sensing for Improved Risk Stratification of Patients With Depression and Diabetes: Cross-Sectional Observational Study	N	N
2828	Journal Article	2025	Using species-specific behavior to improve catch efficiency of target species in mixed trawl fisheries	N	N
2829	Journal Article	2021	Using Trellis software to enhance high-quality large-scale network data collection in the field	N	N
2830	Journal Article	2018	Utility of a Referral Letter to Improve Comprehensibility of Cancer Patients in Palliative Care: a Single-Center Study	N	N
2831	Thesis	2024	Uzaktan Çalişmanin Esnekliği: Üçüncü yer Olarak Kahve Evleri Ankara Çukurambar	N	N
2832	Journal Article	2025	Vacation and back-to-school effect on influenza transmission among school-age children in Guangzhou, China: an ecological study from 2010 to 2023	N	N
2833	Journal Article	2024	Vaccination homophily in ego contact networks during the COVID-19 pandemic	N	N
2834	Journal Article	2023	Vaccination Strategies against Seasonal Influenza in Long Term Care Setting: Lessons from a Mathematical Modelling Study	N	N
2835	Journal Article	2024	Validation of a Method to Identify Frailty Transitions Among Community-Dwelling Older People During the Coronavirus Disease-2019 Pandemic in Japan	N	N
2836	Journal Article	2022	Validation of European Organization for Research and Treatment of Cancer Head and Neck Cancer Quality of Life Questionnaire (EORTC QLQ-H&N35) Across Languages: A Systematic Review	N	N
2837	Journal Article	2019	Validation of modified radio-frequency identification tag firmware, using an equine population case study	N	N
2838	Journal Article	2023	Validation of online version of asthma control questionnaire in pediatric patients	N	N
2839	Journal Article	2020	Validation of the Sexual Grooming Model of Child Sexual Abusers	N	N
2840	Journal Article	2024	Validation of the Updated LIfestyle for BRAin health" (LIBRA) Index in the English Longitudinal Study of Ageing and Maastricht Aging Study"	N	N
2841	Journal Article	2023	Validity of Self-Reported Mosquito Bites to Assess Household Mosquito Abundance in Six Communities of Esmeraldas Province, Ecuador	N	N
2842	Journal Article	2018	Value of work for employees with a chronic disease	N	N
2843	Journal Article	2020	Value Orientations: What Portrait of Modern Student is?	N	N
2844	Dataset	2020	Values and sources for British Columbia parameterization of the model (see Supplemental Methods and Table B in S1 Text for other jurisdictions)	N	N
2845	Journal Article	2021	Variability in Primary Care Physician Attitudes Toward Medicaid Work Requirement Exemption Requests Made by Patients With Depression	N	N
2846	Thesis	2023	Variables Associated with Police Use of Excessive Force in the United States	N	N
2847	Journal Article	2020	Vertebrate-<i>Aedes aegypti</i> and <i>Culex quinquefasciatus</i> (Diptera)-arbovirus transmission networks: Non-human feeding revealed by meta-barcoding and next-generation sequencing	N	N
2848	Dataset	2024	Vertical ocean heat transport near Antarctic ice shelves: data and processing code	N	N
2849	Journal Article	2021	Victims and Perpetrators of Child Sexual Abuse: Abusive Contact and Penetration Experiences	N	N
2850	Journal Article	2022	Victims of Known and Unknown Cyberstalkers: A Questionnaire Survey in an Italian Sample	N	N
2851	Journal Article	2022	Video connecting families and social robots: from ideas to practices putting technology to work	N	N
2852	Journal Article	2018	Video-calls to reduce loneliness and social isolation within care environments for older people: an implementation study using collaborative action research	N	N
2853	Journal Article	2019	Views of older people in the Netherlands on wellbeing: A Q-methodology study	N	N
2854	Journal Article	2021	Violence Against Children in Afghanistan: Community Perspectives	N	N
2855	Journal Article	2022	Violence against healthcare workers during the COVID-19 pandemic: a cross-sectional study from Egypt	N	N
2856	Dataset	2022	Violin plots of the best estimate, soonest estimate and latest estimate for each milestone and lay sample	N	N
2857	Journal Article	2021	Virtual field trips as a tool for indirect geomorphological experience: a case study from the southeastern part of the Gulf of Corinth, Greece	N	N
2858	Patent		Virtual simulation experiment system for field epidemiology investigation of sudden major respiratory infectious disease, has analysis and evaluation module for evaluating performance of student in virtual simulation process	N	N
2859	Dataset	2022	Virus Watch, 2020-2022: Secure Access	N	N
2860	Journal Article	2020	Virus Watch: Understanding community incidence, symptom profiles, and transmission of COVID-19 in relation to population movement and behaviour	N	N
2861	Journal Article	2024	Vision and hearing problems and psychosocial outcomes: longitudinal evidence from the German Ageing Survey	N	N
2862	Patent		Visual management based system for facilitating patch panel connection relationship optimization, has model building module fiord building four models of patch panels, modules, trays and terminals, and realizing visual presentation of patch panels through model attributes	N	N
2863	Dataset	2019	Voice of Youth, 2015-2016	N	N
2864	Journal Article	2024	VoiceLove: NICU Utilization of Remote voice Technology to improve mateRnal Experience (NURTURE)	N	N
2865	Thesis	2022	Voluntary Contacts with Police: Do Differences in Perceptions of Police Still Exist?	N	N
2866	Journal Article	2020	Voluntary Reduction of Social Interaction during the COVID-19 Pandemic in Taiwan: Related Factors and Association with Perceived Social Support	N	N
2867	Journal Article	2023	Voluntary risk mitigation behaviour can reduce impact of SARS-CoV-2: a real-time modelling study of the January 2022 Omicron wave in England	N	N
2868	Thesis	2022	Wage returns and social skills	N	N
2869	Journal Article	2018	Waiting for the Right One: The Role of Social Proximity and Location in the Decision to Use Cannabis for the First Time	N	N
2870	Journal Article	2018	Walking as a Mediator of the Relationship of Social Support With Vitality and Psychological Distress in Older Adults	N	N
2871	Journal Article	2020	Walking Hand-in-Hand Helps Relationship Building Between Child and Robot	N	N
2872	Dataset	2021	Water contact patterns in schools	N	N
2873	Dataset	2019	Water temperature, salinity, oxygen, silicate, nitrate, and other physical and hydrochemical parameters taken by CTD and Niskin bottle samples from research vessels L'Atalante, Meteor, Maria S. Merian, and Islandia in the Atlantic and Pacific Oceans from 2007-01-20 to 2017-05-06 (NCEI Accession 0206154)	N	N
2874	Journal Article	2019	Weak foliated rock slope stability analysis with ultra-close-range terrestrial digital photogrammetry	N	N
2875	Journal Article	2024	WeARTolerance: Evaluating the impact of an arts-based program to reduce mental health-related stigma in young people	N	N
2876	Conference Proceedings	2021	Weaving as Traditional and Innovative Human-Centred Activity	N	N
2877	Dataset	2022	Weekly CoMix contact matrices for UKHSA COVID-19 dashboard and ONS COVID-19 infection survey age-groups	N	N
2878	Conference Proceedings	2019	WeightMentor, bespoke chatbot for weight loss maintenance: Needs assessment & Development	N	N
2879	Journal Article	2021	Welcoming host, cozy house? The impact of service attitude on sensory experience	N	N
2880	Thesis	2022	Welfare Implications of Prolonged Cow-Calf Contact in Dairy Farming	N	N
2881	Journal Article	2021	Well-Being and Mental Health of Students during the COVID-19 Pandemic	N	N
2882	Journal Article	2020	Well-being of Older People (WOOP): Quantitative validation of a new outcome measure for use in economic evaluations	N	N
2883	Journal Article	2021	Well-Being Perception during COVID-19 Pandemic in Healthy Adolescents: From the Avatar Study	N	N
2884	Journal Article	2023	What caregivers don't tell you ... A comparison between survey responses and home videos of cat-cat interactions	N	N
2885	Journal Article	2019	What defines a good website of a Department of Obstetrics and Gynecology? A user survey	N	N
2886	Journal Article	2025	What do people do in the aftermath of healthcare-related harm? A qualitative study on experiences and factors influencing decision-making	N	N
2887	Journal Article	2020	What Factors Are Associated With Response Rates for Long-term Follow-up Questionnaire Studies in Hand Surgery?	N	N
2888	Journal Article	2022	What Happens to the Worried Well? Follow-Up of Subjective Cognitive Impairment	N	N
2889	Journal Article	2024	What influences the close contact between health care workers and patients? An observational study in a hospital dental outpatient department	N	N
2890	Journal Article	2023	What is Infidelity? A Vignette Study on Norms and Attitudes toward Infidelity	N	N
2891	Dataset	2022	What Is the Feasibility of Prescribing Community Gardening To Reduce Loneliness and Improve Wellbeing in Individuals With Mental Health Problems, 2021-2022	N	N
2892	Journal Article	2022	What makes Dutch youth comply with preventive COVID-19 measures? An explorative study	N	N
2893	Dataset	2024	What needs to be taken into account when recording participants addresses and contact data?	N	N
2894	Journal Article	2021	What Predicts Adherence to Governmental COVID-19 Measures among Danish Students?	N	N
2895	Journal Article	2024	What Sex Workers Do: Associations Between the Exchange of Sexual Services for Payment and Sexual Activities	N	N
2896	Journal Article	2021	What was the impact of a global pandemic (COVID-19) lockdown period on experiences within an eating disorder service? A service evaluation of the views of patients, parents/carers and staff	N	N
2897	Journal Article	2024	What Would Have Helped People With Profound Intellectual and Multiple Disabilities in the UK During COVID-19?	N	N
2898	Journal Article	2022	When loneliness dimensions drift apart: Emotional, social and physical loneliness during the COVID-19 lockdown and its associations with age, personality, stress and well-being	N	N
2899	Journal Article	2024	When to Text? How the Timing of Text Message Contacts in Mixed-Mode Surveys Impacts Response	N	N
2900	Journal Article	2025	White-tailed deer behaviors at three forage settings: Implications for transmission of chronic wasting disease	N	N
2901	Journal Article	2018	Who are the lonely? A typology of loneliness in New Zealand	N	N
2902	Journal Article	2021	Who Becomes a Physiotherapist? An Analysis of Differences in the Personality and Motive Structure between Students of Physiotherapy and the General Population	N	N
2903	Dataset	2022	Who Doesn't Pick-Up, Doesnt Get Attached"? Interactions and Bonds with Foster Infants"	N	N
2904	Journal Article	2018	Who interacts with whom? Social mixing insights from a rural population in India	Y	Y	Y
2905	Journal Article	2020	Who is my neighbor? The effect of community racial in-group representation and residential isolation on volunteering	N	N
2906	Journal Article	2023	Who is open to change after the COVID-19 pandemic? Some insights from Germany	N	N
2907	Journal Article	2021	Who let the dogs out? Exploring the spatial ecology of free-roaming domestic dogs in western Kenya	N	N
2908	Journal Article	2020	Who maintains good mental health in a locked-down country? A French nationwide online survey of 11,391 participants	N	N
2909	Journal Article	2019	Why Do Individuals Suffer During Unemployment? Analyzing the Role of Deprived Psychological Needs in a Six-Wave Longitudinal Study	N	N
2910	Journal Article	2024	Why heterogeneous cloud particles matter Iron-bearing species and cloud particle morphology affect exoplanet transmission spectra	N	N
2911	Journal Article	2023	Will self-gifting of streamers hurt unions? Analyzing the union's compensation mechanism for a live streaming supply chain	N	N
2912	Journal Article	2020	Will you shake my hand? Factors of noncompliance with COVID-19 behavioral rules in the framework of enforced social isolation in Russia	N	N
2913	Journal Article	2024	Willingness to be vaccinated, preventative behaviors, and social contact patterns during the COVID-19 pandemic among US college students	Y	Y	Y
2914	Journal Article	2018	Willingness to disclose child maltreatment: CSA vs other forms of child abuse in relation to gender	N	N
2915	Journal Article	2021	Window Views: Difference of Perception during the COVID-19 Lockdown	N	N
2916	Patent		Wireless powered system installed to architectural or interior decorations with DC powered appliances or fixtures, comprises transmitter and associated power source installed to fixed side of architectural decoration	N	N
2917	Journal Article	2025	Within-country heterogeneity in patterns of social contact relevant for tuberculosis infection transmission, prevention, and care	Y	Y	N
2918	Journal Article	2020	Women who have undergone abortion in the city of Rio de Janeiro, Brazil: application of a Bayesian hierarchical model	N	N
2919	Journal Article	2022	Women with gynaecological cancer awaiting radiotherapy: Self-reported wellbeing, general psychological distress, symptom distress, sexual function, and supportive care needs	N	N
2920	Journal Article	2021	Work from Home and the Use of ICT during the COVID-19 Pandemic in Indonesia and Its Impact on Cities in the Future	N	N
2921	Journal Article	2024	Work in associations and cooperatives: enterprises, contact networks and workers' health	N	N
2922	Journal Article	2020	Working for only financial reasons attenuates the health effects of working beyond retirement age: A 2-year longitudinal study	N	N
2923	Journal Article	2025	Working time distribution and administrative burden in Austrian community health nursing: A cross-sectional survey	N	N
2924	Journal Article	2022	Workplace contact patterns in England during the COVID-19 pandemic: Analysis of the Virus Watch prospective cohort study	Y	Y	Y
2925	Journal Article	2024	Workplace Violence Against Nurses in Psychiatric Hospitals in Oman: A cross-sectional multi-centre study	N	N
2926	Journal Article	2022	Worries About COVID-19 and Adolescents' Mental Health and Life Satisfaction: The Role of Sociodemographics and Social Support	N	N
2927	Journal Article	2021	Worries and concerns among healthcare workers during the coronavirus 2019 pandemic: A web-based cross-sectional survey	N	N
2928	Journal Article	2021	Worry about the coronavirus pandemic in Sweden	N	N
2929	Journal Article	2018	Worth a thousand words? Visual concept mapping of the quality of life of people with severe mental health problems	N	N
2930	Journal Article	2019	Year of study as predictor of loneliness among students of University of Gondar	N	N
2931	Journal Article	2022	You are only as safe as your riskiest contact: Effective COVID-19 vaccine distribution using local network information	N	N
2932	Journal Article	2022	Young People's Social Engagement: Personal Motivations and Social Networks	N	N
2933	Thesis	2021	Young-Adult Substance Disorders: A Qualitative Descriptive Study of a Long-Term Parent Support Group in the Southwestern United States	N	N
2934	Dataset	2023	Youth Economic Activity and Health Survey, 2021-2022	N	N
2935	Dataset	2020	YOUTH ENGAGEMENT: PERSONAL MOTIVATIONS AND POSITION IN SOCIAL NETWORKS	N	N
2936	Dataset	2022	Zipped archive of CSV files containing lay survey data	N	N
2937	Thesis	2025	Žirgai ir komunikacijos tyrimai: žirgo kūno kalbos, elgesio ir žmogaus sąveikaHorses and Communication Studies: Horse Body Language, Behavior, and Human Interaction	N	N
2938	Thesis	2021	Η συνδρομή της τηλεκπαίδευσης στο μαθησιακό αποτέλεσμα κατά την διάρκεια της πανδημίας Covid-19	N	N
2939	Thesis	2022	人工智慧視訊面試透明度與科技信任度之研究The Impact of Artificial Intelligence Video Interview with Transparency on Job Applicants' Trust in Technology	N	N

### Sheet: PubMed_ISI_GI
No	Type	Year	Title	Relevancy (Title)	Relevancy (Abstract)	Relevancy (full-text)
1	Dataset	2025	??le-de-France synthetic population and activity-travel diaries for contact network estimation	N	N
2	Journal Article	2025	(How) did self-rated health status shape Internet use among older adults during the COVID-19 pandemic in Germany?	N	N
3	Dataset	2020	(Restricted) Police-Public Contact Survey	N	N
4	Dataset	2024	(Restricted) Police-Public Contact Survey	N	N
5	Journal Article	2021	[Changes in sexual interests and experiences during the COVID-19 pandemic - A qualitative content analysis]	N	N
6	Journal Article	2024	[Characterization of injuries among elite football players during a sports season in Burkina Faso: the 2019-2020 sports season]	N	N
7	Journal Article	2021	[Combined use of serologic markers and spatial analysis for epidemiological surveillance of leprosyUso conjunto de los marcadores serológicos y del análisis espacial en la vigilancia epidemiológica de la lepra]	N	N
8	Journal Article	2022	[Comparative analysis on prevalence of tobacco and e-cigarettes uses in junior middle school students in Shanghai, 2013 and 2019]	N	N
9	Journal Article	2022	[CONFAMI study: Effects of home confinement during the COVID-19 epidemic on the lives of children and their families]	N	N
10	Journal Article	2022	[Consequences of the COVID-19 measures for wellbeing aspects of long-term care residents]	N	N
11	Journal Article	2022	[Covid-19 protections and social life limitations in nursing homes - Analysis of prescriptions and survey data]	N	N
12	Journal Article	2024	[Development and evaluation of reliability and validity of Japanese version of Positive Solitude Scale]	N	N
13	Journal Article	2021	[Discharge management in pediatric and adolescent psychiatry : Expectations and realities from the parental perspective]	N	N
14	Journal Article	2024	[Expectations and Perceptions of Medical Rehabilitation in Times of Pandemic from the Perspective of Individuals in Need of Rehabilitation and Rehabilitation Patients - A Qualitative Study]	N	N
15	Journal Article	2022	[Household environment, living alone, and health-related quality of life during the COVID-19 lockdown in Germany]	N	N
16	Journal Article	2022	[Influence of social contacts on corona concerns in the nursing home population : Quantitative cross-sectional survey]	Y	Y	N
17	Journal Article	2025	[Influence of the COVID-19 pandemic on health-related digital inequalities]	N	N
18	Journal Article	2023	[Injuries in the First German Inline Skater Hockey League]	N	N
19	Journal Article	2020	[Interrupting the chains of transmission of COVID-19 in Italy: survey among the Prevention Departments]	N	N
20	Journal Article	2019	[Medical staff's exposure to solid particles and health impact survey]	N	N
21	Journal Article	2018	[Not Available]	N	N
22	Journal Article	2024	[Not Available]	N	N
23	Journal Article	2023	[Offers to prevent social isolation and loneliness in older people living in rural areas]	N	N
24	Journal Article	2021	[Online psychotherapy in times of the corona pandemic]	N	N
25	Journal Article	2022	[Perceived restrictions during the COVID-19 pandemic by older persons in Switzerland]	Y	N
26	Journal Article	2018	[Progress on the research of social contact pattern and infectious diseases transmission]	Y	N
27	Journal Article	2023	[Stigmatization of people living with HIV in health care services in Togo]	N	N
28	Journal Article	2023	[Student mental health under conditions of online university classes in the wake of the COVID-19 pandemic-quantitative and qualitative findings]	N	N
29	Journal Article	2023	[The Impact of the COVID-19 Pandemic on the Healthcare System and on the Mental Health of Primary Health Care Providers]	N	N
30	Journal Article	2018	[The importance of social relationships as a mechanism to improve the health and quality of life of the elderly, from an interdisciplinary perspective]	N	N
31	Journal Article	2025	[Ultimately, you are on your own." A qualitative analysis of barriers to health care from the perspective of patients with long COVID]"	N	N
32	Journal Article	2024	[Usage behavior related to the 9-Euro-ticket - impetus for psychiatric outpatients to increase activity and social contacts?]	N	N
33	Journal Article	2025	[Use of adjuvant treatment options in tobacco and nicotine counseling: results of an anonymous survey]	N	N
34	Journal Article	2022	[What to do about recurrent urinary tract infections]	N	N
35	Journal Article	2024	<i>AELITA</i> BY YAKOV PROTAZANOV: MARS AS A COMPONENT OF THE UNCONSCIOUS OF THE 1920s' INTELLECTUAL CHARACTER	N	N
36	Journal Article	2022	<i>Cop Wisdom</i> and the Democratic Consequences of Citizen-State Interactions	N	N
37	Journal Article	2021	<i>IoTouch</i>: whole-body tactile sensing technology toward the tele-touch	N	N
38	Journal Article	2022	<i>Strengthening of the link between the EBDI and the graduates of the Library Science and Information Management career at the National University</i>	N	N
39	Thesis	2023	<strong>Developing Deaf Voices:</strong> Understanding the Role of Emerging Deaf Identity on Political Engagement Regarding Issues of Accessibility	N	N
40	Dataset	2021	2016 Latino Immigrant National Election Study (LINES), United States	N	N
41	Dataset	2021	2016-2017 Latino Immigrant National Election Study (LINES) version 1.0	N	N
42	Conference Proceedings	2018	3D Digital Documentation of a Cultural Heritage Site Using Terrestrial Laser Scanner-A Case Study	N	N
43	Journal Article	2024	3D Free Interface Multiple Wave Prediction Based on Kirchhoff Demigration	N	N
44	Journal Article	2022	A biopsychosocial model of severe fear of COVID-19	N	N
45	Journal Article	2024	A brief but comprehensive three-item social connectedness screener for use in social risk assessment tools	N	N
46	Journal Article	2021	A brutal disadvantage for my wife living with dementia That has set us back years": Results of a quantitative survey of caring relatives of people living with dementia during the Covid-19 pandemic in Germany"	N	N
47	Journal Article	2018	A cohort analysis of subjective wellbeing and ageing: heading towards a midlife crisis?	N	N
48	Journal Article	2023	A comparative analysis of determinants, characteristics, and experiences of four daily trip types	N	N
49	Journal Article	2025	A Comparison of Los Angeles County Health Survey Outcomes After Transitioning From Telephone to a Primarily Web-Based, Self-Administration Data Collection Mode	N	N
50	Conference Proceedings	2021	A Comparison of Novel Representations for Evolving Epidemic Networks	N	N
51	Journal Article	2020	A comprehensive assessment of personality traits and psychosocial functioning in parents with bipolar disorder and their intimate partners	N	N
52	Journal Article	2020	A Comprehensive Survey of Enabling and Emerging Technologies for Social Distancing-Part I: Fundamentals and Enabling Technologies	N	N
53	Journal Article	2023	A Countryside Literati’s Boundary : The Connection between Yean, Yeongju, and Bonghwa in 17th Century Joseon Korea	N	N
54	Journal Article	2019	A critical period for faces: Other-race face recognition is improved by childhood but not adult social contact	N	N
55	Journal Article	2021	A cross-sectional study measuring contact patterns using diaries in an urban and a rural community in South Africa, 2018	Y	Y	Y
56	Journal Article	2024	A cross-sectional study of the relationship between daily social contact features and the prevalence of common mental disorders in Taiwan, 2000-2015	Y	Y	N
57	Journal Article	2020	A cross-sectional study to determine factors affecting dental and medical students' preference for virtual learning during the COVID-19 outbreak	N	N
58	Journal Article	2023	A cross-sectional survey of climate and COVID-19 crises in young people in Indian slums: context, psychological responses, and agency	N	N
59	Thesis	2025	A Cryptic Natural History: Unmasking the Role of Viruses, Movement, and Environmental Context in the Baltimore Checkerspot Butterfly and Associated Lepidopterans	N	N
60	Journal Article	2023	A daily diary study into the effects on mental health of COVID-19 pandemic-related behaviors	Y	Y	Y
61	Journal Article	2021	A data analytics framework for the application of pedestrian dynamics to public health	N	N
62	Journal Article	2021	A data-driven model for COVID-19 pandemic - Evolution of the attack rate and prognosis for Brazil	Y	Y	N
63	Journal Article	2022	A fine-scale analysis reveals microgeographic hotspots maximizing infection rate between a parasite and its fish host	N	N
64	Thesis	2024	A Forever Shift or Just a Blip? Gauging the Impact of Pandemic Induced Flexibility on Activity Patterns, Spatial Habits, and Schedule Habits	N	N
65	Journal Article	2021	A framework for surveillance of emerging pathogens at the human-animal interface: Pigs and coronaviruses as a case study	N	N
66	Journal Article	2020	A gender comparison of motivations for seeking leadership positions among gastroenterologists	N	N
67	Journal Article	2019	A Healthy Lifestyle in Old Age and Prospective Change in Four Domains of Functioning	N	N
68	Journal Article	2025	A holistic profile for cancer-related fatigue for women with breast cancer - a qualitative study	N	N
69	Journal Article	2021	A huggable device can reduce the stress of calling an unfamiliar person on the phone for individuals with ASD	N	N
70	Journal Article	2025	A large outbreak of invasive Group B Streptococcus Sequence Type 283 infection linked to physical contact of freshwater fish	N	N
71	Journal Article	2022	A longitudinal investigation of posttraumatic growth and its associated factors among head and neck cancer survivors	N	N
72	Journal Article	2021	A longitudinal study monitoring the quality of life in a national cohort of older adults in Chile before and during the COVID-19 outbreak	N	N
73	Journal Article	2021	A Longitudinal Study of Cultural Identity Shifts and Social Contact of Postgraduate Student Sojourners at a British University	Y	N
74	Journal Article	2024	A Machine Learning Model for Identifying Sexual Health Influencers to Promote the Secondary Distribution of HIV Self-Testing Among Gay, Bisexual, and Other Men Who Have Sex With Men in China: Quasi-Experimental Study	N	N
75	Journal Article	2022	A Method for Analysis of Spatial Uncertainty in Image Based Surface Velocimetry	N	N
76	Journal Article	2022	A mixed methods analysis of participation in a social contact survey	Y	N
77	Journal Article	2018	A mixed methods case study exploring the impact of membership of a multi-activity, multicentre community group on social wellbeing of older adults	N	N
78	Journal Article	2023	A mixed-method approach to determining contact matrices in the Cox's Bazar refugee settlement	N	N
79	Journal Article	2025	A multi-generational approach to introducing technologies for assessing and supporting cognitive health in a rural, underresourced setting	N	N
80	Journal Article	2021	A multi-institutional study of patient-derived gender-based discrimination experienced by resident physicians	N	N
81	Journal Article	2024	A multidimensional investigation of social support for transgender and nonbinary people and its impacts on health and well-being: Measurement development using community engagement	N	N
82	Journal Article	2022	A Multimodal Approach to Human Safety in Collaborative Robotic Workcells	N	N
83	Journal Article	2020	A nation-wide survey on emotional and psychological impacts of COVID-19 social distancing	N	N
84	Journal Article	2025	A national survey of gendered grouping practices in secondary school physical education in England	N	N
85	Journal Article	2021	A new career in a new town. Job search methods and regional mobility of unemployed workers	N	N
86	Journal Article	2022	A New Perspective on the Quality of Life of Children with Glycogen Storage Diseases	N	N
87	Journal Article	2024	A Non-Markovian Model to Assess Contact Tracing for the Containment of COVID-19	N	N
88	Journal Article	2022	A novel ANN-RDT approach for damage detection of a composite panel employing contact and non-contact measuring data	N	N
89	Journal Article	2021	A novel approach for evaluating contact patterns and risk mitigation strategies for COVID-19 in English primary schools with application of structured expert judgement	Y	Y	Y
90	Journal Article	2021	A pilot study investigating the social contact patterns of Korean elderly	Y	Y	Y
91	Thesis	2023	A Ponte : O Animal de Companhia Como Facilitador do Contacto e Interação Social da População IdosaThe Bridge: Companion Animals as Facilitators of Social Contact and Interaction for the Elderly	N	N
92	Journal Article	2023	A Prospective Study of Mucosal Sparing Radiation Therapy in Resected Oropharyngeal Cancer Patients	N	N
93	Journal Article	2022	A Prospective Study to Evaluate the Impact of Cancer Directed Treatment on Quality of Life in Head and Neck Cancer Patients	N	N
94	Journal Article	2023	A psychosocial pathway to paranoia: The interplay between social connectedness and self-esteem	N	N
95	Journal Article	2022	A Qualitative Investigation of Older Adults' Conceptualization of Quality of Life and a Think-Aloud Content Validation of the EQ-5D-5L, SF-12v2, Warwick Edinburgh Mental Wellbeing Scale, and Office of National Statistics-4	N	N
96	Journal Article	2025	A quasi-experimental evaluation of RADAR: response awareness, de-escalation, and referral for people with behavioral health issues	N	N
97	Journal Article	2018	A randomised controlled trial of repeated filmed social contact on reducing mental illness-related stigma in young adults	N	N
98	Journal Article	2021	A Retrospective Study of Early vs. Late Virus Detection and Depopulation on Egg Laying Chicken Farms Infected with Highly Pathogenic Avian Influenza Virus During the 2015 H5N2 Outbreak in the United States	N	N
99	Thesis	2021	A Retrospective Study on Transmissible Diseases Among Wildlife, Domestic Livestock and Humans in the Wildlife/Livestock/Human Interface of the Mahikeng Game Reserve and Its Surrounding Areas	N	N
100	Journal Article	2024	A SARS-CoV-2 outbreak in a public order and safety training facility in England, June 2021	N	N
101	Journal Article	2021	A sense of health and coherence in young rural schoolchildren in Sweden	N	N
102	Journal Article	2021	A seroprevalence study of Covid 19 antibody after 1st wave of the pandemic in South Andaman district, India	N	N
103	Journal Article	2020	A short, animated video to improve good COVID-19 hygiene practices: a structured summary of a study protocol for a randomized controlled trial	N	N
104	Journal Article	2022	A social exclusion perspective on loneliness in older adults in the Nordic countries	N	N
105	Journal Article	2023	A Social Exergame Intervention to Promote Physical Activity, Social Support, and Well-Being in Family Caregivers	N	N
106	Journal Article	2022	A social networks-driven approach to understand the unique alcohol mixing patterns of tuberculosis patients: reporting methods and findings from a high TB-burden setting	N	N
107	Journal Article	2024	A spatial matrix factorization method to characterize ecological assemblages as a mixture of unobserved sources: An application to fish eDNA surveys	N	N
108	Thesis	2019	A Study of Saudi Teachers’ and Students’ Attitudes Toward The Use of ESP at A Saudi Military Academy	N	N
109	Thesis	2023	A Study on Activation Through Motivation of Evangelism Ministry Teams: the Case of Bundang Global Mission Church	N	N
110	Journal Article	2022	A Study on Common Use Spaces in Apartment Complexes for Community Vitality - A Case Study on Dongtan 2 Newtown	N	N
111	Journal Article	2023	A Study on Internet and Gaming Addiction, Hikikomori Trait and Insomnia Status among Medical Undergraduates at one of Cities of Western India	N	N
112	Journal Article	2021	A Study on Selected Aspects of the Quality of Life of People in Remission after Cancer Treatment with the use of the Individual in-depth Interview Technique	N	N
113	Journal Article	2022	A Study on Store and Customer Characteristics in Unmanned Convenience Store	N	N
114	Journal Article	2022	A Study on the Perception about Crime Safety Environment in University Dormitories according to the Community Awareness	N	N
115	Journal Article	2025	A Study on User Experience of Wearable Compressive Tactile Stimulation	N	N
116	Journal Article	2021	A survey of national ethics and bioethics committees	N	N
117	Journal Article	2019	A Survey of Teleceptive Sensing for Wearable Assistive Robotic Devices	N	N
118	Journal Article	2024	A survey of vision-based condition monitoring methods using deep learning: A synthetic fiber rope perspective	N	N
119	Journal Article	2021	A Survey on Centrality Metrics and Their Network Resilience Analysis	N	N
120	Thesis	2019	A Survey on the Pain Threshold and Its Use in Robotics Safety Standards	N	N
121	Journal Article	2019	A Systematic Review of Social Contact Surveys to Inform Transmission Models of Close-contact Infections	N	N
122	Dataset	2021	A trait-based framework for predicting foodborne pathogen risk from wild birds	N	N
123	Dataset	2023	AAPOR definitions and equations	N	N
124	Journal Article	2022	Ability to initiate relationships and sense of loneliness mediate the relationship between low self-esteem and excessive internet use	N	N
125	Thesis	2021	Abusive Supervision and Subordinate Characteristics: A Relative Importance Analysis	N	N
126	Journal Article	2021	Abuso sexual temprano y su impacto en el bienestar actual del adulto	N	N
127	Journal Article	2022	Accelerometer-Assessed Physical Activity and Cognitive Performance among European Adults Aged 50+: The Mediating Effects of Social Contacts and Depressive Symptoms	N	N
128	Journal Article	2025	Acceptability and Feasibility of a Social Contact Based Intervention for Reduction of Public Stigma Against Persons With Opioid Use Disorder	N	N
129	Journal Article	2023	Acceptability, usability and feasibility of experienced sampling method in chronic secondary pain syndromes	N	N
130	Journal Article	2020	Acceptance Based Telephone Support Around the Time of Transition to Secondary Progressive Multiple Sclerosis : a Feasibility Randomised Controlled Trial	N	N
131	Patent		Acoustic panel for suppressing ambient noise such as reflected noise, has an acoustic fabric face sheet attached to mesh layer and configured such that face sheet is visually exposed during use of acoustic panel	N	N
132	Patent		Acoustical baffle of information handling system e.g. personal computer, has retaining mesh which is in physical contact with acoustic foam, and retaining mesh which holds acoustic foam within acoustical baffle	N	N
133	Journal Article	2021	Actions Speak Louder Than Words: Workplace Social Relations and Worksite Health Promotion Use	N	N
134	Thesis	2023	Active Aging and Social Participation of Older Adults in Nursing Home	N	N
135	Journal Article	2023	Active and Healthy Confinement: Care Recommendations on Activity, Sleep and Relationships	N	N
136	Journal Article	2023	Activities and social contact as antecedents to sleep onset time in U.S. adolescents	N	N
137	Journal Article	2019	Acute Stage Longitudinal Change of Quality of Life from Pre- to 3 Months after Surgical Treatment in Head and Neck Cancer Patients	N	N
138	Journal Article	2023	Adaptation strategies of the population of the Republic of Tuva: The problematic field of research and expert opinions	N	N
139	Journal Article	2022	Adapting and Validating the Sexual Experiences Questionnaire to Study Sexual Harassment Among University Women in Jordan	N	N
140	Journal Article	2020	Adapting to online teaching during COVID-19 school closure: teacher education and teacher competence effects among early career teachers in Germany	N	N
141	Journal Article	2021	Adapting to Uncertainty: A Mixed-Method Study on the Effects of the COVID-19 Pandemic on Expectant and Postpartum Women and Men	N	N
142	Dataset	2021	Additional file 1 of A cross-sectional study measuring contact patterns using diaries in an urban and a rural community in South Africa, 2018	N	N
143	Dataset	2025	Additional file 1 of Social contact patterns in South Korea: an analysis of a survey conducted in 2023-2024	N	N
144	Dataset	2021	Additional file 2 of Influenza vaccination should have no border: cost-effectiveness of cross-border subsidy	N	N
145	Dataset	2019	Additional file 4: of Quantifying heterogeneous contact patterns in Japan: a social contact survey	N	N
146	Dataset	2021	Additional file 5 of A cross-sectional study measuring contact patterns using diaries in an urban and a rural community in South Africa, 2018	N	N
147	Dataset	2021	Additional file 5 of Individual social contact data and population mobility data as early markers of SARS-CoV-2 transmission dynamics during the first wave in Germanyan analysis based on the COVIMOD study	N	N
148	Dataset	2022	Additional file 6 of Characterising social contacts under COVID-19 control measures in Africa	N	N
149	Journal Article	2018	Addressing loneliness and isolation in retirement housing	N	N
150	Journal Article	2025	Addressing survey fatigue bias in longitudinal social contact studies to improve pandemic preparedness	Y	N
151	Journal Article	2020	Adherence to physical contact restriction measures and the spread of COVID-19 in Brazil	N	N
152	Journal Article	2021	Adhering to COVID-19 health guidelines: Examining demographic and psychological predictors of adherence	N	N
153	Patent		Adjustable solar plate fixing bracket, has supporting frame connected with main frame through rotating shaft, where side of main frame is equipped with adjusting mechanism, and connecting frame whose upper end is fixed with supporting frame	N	N
154	Journal Article	2018	Adjusting for selective non-participation with re-contact data in the FINRISK 2012 survey	N	N
155	Dataset	2023	Adjustments on marginal social contact intensities	N	N
156	Journal Article	2025	Adolescent mental well-being in time of crises: The role of social and residential contexts	N	N
157	Journal Article	2020	Adolescents' health literacy, health protective measures, and health-related quality of life during the Covid-19 pandemic	N	N
158	Journal Article	2023	Adolescents' self-reported health status, behaviours and health issues addressed during routine school doctor consultations in Switzerland: an observational study	N	N
159	Conference Proceedings	2022	Adoption of a COVID-19 Contact Tracing App Among Older Internet Users in Finland	N	N
160	Journal Article	2019	Adult attachment style and lateral preferences in physical proximity	N	N
161	Dataset	2020	Adult mental health during the covid-19 pandemic - Results from the CORONA HEALTH App Study	N	N
162	Journal Article	2022	Adults With Hearing Loss Demonstrate Resilience During COVID-19 Pandemic: Applications for Postpandemic Services	N	N
163	Journal Article	2019	Advance Letters in a Telephone Survey on Domestic Violence: Effect on Unit Nonresponse and Reporting	N	N
164	Journal Article	2024	Advancing Indoor Epidemiological Surveillance: Integrating Real-Time Object Detection and Spatial Analysis for Precise Contact Rate Analysis and Enhanced Public Health Strategies	N	N
165	Journal Article	2021	Advancing research to eliminate mental illness stigma: an interventional study to improve community attitudes towards depression among University students in Singapore	N	N
166	Patent		Advertisement frame transaction support system for supporting transaction of advertisement frame, has calculation unit that calculates degree of contact of advertisement to be submitted to advertisement frame to target segment as common index	N	N
167	Journal Article	2024	Affect-based dimensions of trust: a study of buyer-supplier relationships in Thai manufacturing	N	N
168	Journal Article	2023	Affectionate touch and diurnal oxytocin levels: An ecological momentary assessment study	N	N
169	Journal Article	2022	Affective Experience and Regulation via Sleep, Touch, and Sleep-Touch" Among Couples"	N	N
170	Journal Article	2021	Affective neuroscience of loneliness: Impacts on health and wellbeing	N	N
171	Journal Article	2020	Age and Gender Differences in Social Network Composition and Social Support Among Older Rural South Africans: Findings From the HAALSI Study	Y	N
172	Journal Article	2018	Age difference between heterosexual partners in Britain: Implications for the spread of Chlamydia trachomatis	N	N
173	Journal Article	2020	Age profile of susceptibility, mixing, and social distancing shape the dynamics of the novel coronavirus disease 2019 outbreak in China	Y	N
174	Journal Article	2023	Age-Based Mixing and Condom Use Patterns in Opposite-Sex Adult Partnerships in Hong Kong	N	N
175	Journal Article	2022	Age-specific representations of social contact networks using egocentric survey data	Y	N
176	Journal Article	2020	Age-specific social mixing of school-aged children in a US setting using proximity detecting sensors and contact surveys	Y	Y	Y
177	Journal Article	2023	Age, Gender, and Disease as Determinants of Social Distancing: Germany as a Case Study	Y	N
178	Journal Article	2025	Ageing well in the urban environment: meeting the health and social needs of older Adults - study protocol for a prospective, longitudinal mixed-methods study	N	N
179	Journal Article	2022	Ageism, moral sensitivity and nursing students' intentions to work with older people-A cross-sectional study	N	N
180	Thesis	2023	Agent-Based and Contact Network Modeling Applications for <em>Escherichia coli</em> Transmission in Commercial Feedlot Settings	N	N
181	Journal Article	2024	Agent-Based Modelling of Mpox Infection Dynamics: Simulating Disease Transmission and Control Strategies	N	N
182	Journal Article	2018	Aggression towards the GP: can we profile the GP-victim? A cross-section survey among GPs	N	N
183	Journal Article	2022	Aggressive Behavior of Short-Finned Pilot Whales Towards Sperm Whales in the Gulf of California: Insight into Food Competition	N	N
184	Dataset	2020	Aggressive interactions between cavity nesting birds in SE QLD Australia	N	N
185	Journal Article	2024	Aging at Home: Housing Stock Perspectives in Guadalajara (Mexico)	N	N
186	Journal Article	2022	Aging during COVID-19 in Germany: a longitudinal analysis of psychosocial adaptation	N	N
187	Thesis	2023	Aktivno Starenje i Socijalna Participacija Korisnika Domova za Smeštaj i Negu Starih LicaActive Aging and Social Participation of Older Adults In Nursing Home	N	N
188	Journal Article	2020	Alcohol and Sexual Risk among American College Students Studying Abroad	N	N
189	Journal Article	2019	All work and no play? Antecedents of the leisure involvement of Taiwan expatriate managers in Mainland China	N	N
190	Journal Article	2022	All-digital training course in neurophysiology: lessons learned from the COVID-19 pandemic	N	N
191	Dataset	2019	ALLBUS/GGSS 2018 (Allgemeine Bevolkerungsumfrage der Sozialwissenschaften/German General Social Survey 2018)	N	N
192	Journal Article	2021	Alone but not lonely: The relationship between COVID-19 social factors, loneliness, depression, and suicidal ideation	N	N
193	Journal Article	2019	Alternatives to Aging Alone?: Kinlessness" and the Importance of Friends Across European Contexts"	N	N
194	Patent		Amplitude attribute data acquisition method for predicting carbonate rock reservoir, involves performing data fusion to each portion of two-dimensional seismic data corresponding to	N	N
195	Dataset	2025	An Abundant Mutualist Can Protect Corals From Multiple Stressors	N	N
196	Journal Article	2018	An Analysis of Interviewer Travel and Field Outcomes in Two Field Surveys	N	N
197	Journal Article	2020	An Anti-Stigma Course for Occupational Therapy Students in Taiwan: Development and Pilot Testing	N	N
198	Journal Article	2021	An Augmented Reality Device for Remote Supervision of Ultrasound Examinations in International Exercise Science Projects: Usability Study	N	N
199	Journal Article	2020	An ecological momentary intervention incorporating personalised feedback to improve symptoms and social functioning in schizophrenia spectrum disorders	N	N
200	Conference Proceedings	2021	An Effective Use of Synthetic Aperture Radar Imaging Technique Over Optical Remote Sensing and Real Aperture Radar for Mapping of Earth Surface Features	N	N
201	Journal Article	2019	An Empirical Study on Competitive Crowdsource Software Development: Motivating aim inhibiting Factors	N	N
202	Dataset	2021	An epidemiological Study to Assess Household Transmission & Associated Risk Factors for COVID-19 Disease amongst Residents of Delhi, India	N	N
203	Journal Article	2021	An Evaluation of the Influence of Livestock Movements on the Transmission, Spread and Persistence of Infectious Diseases in Northern Tanzania	N	N
204	Journal Article	2021	An Exploration of the Commitment to Home Culture and Home Cultural Groups of Chinese International Students in British Higher Education	N	N
205	Journal Article	2025	An exploration of the Koineization of hybrid accents in Taiwanese Hokkien	N	N
206	Journal Article	2024	An Exploratory Mixed-method Descriptive Analysis of Youth Coping during the First Wave of the COVID-19 Pandemic in Quebec	N	N
207	Thesis	2022	An Exploratory Study of Healthcare Recommendations for Overcoming Reservations Towards Telemedicine Held by Medical Providers	N	N
208	Journal Article	2022	An exploratory study on the work from home for the first time by school teachers during covid-19 pandemic	N	N
209	Journal Article	2024	An Improved Ambiguity Echo Separation Strategy for Multichannel SAR Based on Independent Component Analysis	N	N
210	Journal Article	2021	AN IMPROVED STRATEGY TO ESTIMATE THE RARE SENSITIVE PARAMETER UNDER POISSON DISTRIBUTION BY USING TWO-STAGE UNRELATED QUESTION RRT MODEL	N	N
211	Journal Article	2021	An Infant Carrier Intervention and Breastfeeding Duration: A Randomized Controlled Trial	N	N
212	Journal Article	2023	An innovative and sustainable polydimethylsiloxane (PDMS) cooling system to enhance the heat transfer efficiency and lifetime of photovoltaic panels	N	N
213	Journal Article	2018	An integrated multiscale approach for characterization of rock masses subjected to tunnel excavation	N	N
214	Journal Article	2024	An international survey on retinopathy of prematurity practice patterns during the COVID-19 pandemic and lessons for future management	N	N
215	Journal Article	2022	An intervention to promote self-management, independence and self-efficacy in people with early-stage dementia: the Journeying through Dementia RCT	N	N
216	Journal Article	2020	An Investigation of Human-Mosquito Contact Using Surveys and Its Application in Assessing Dengue Viral Transmission Risk	N	N
217	Journal Article	2023	An investigation of simulated and real touch on feelings of loneliness	N	N
218	Journal Article	2021	An N-of-1 study of daily alcohol consumption following minimum unit pricing implementation in Scotland	N	N
219	Journal Article	2022	An Online Survey on the Perception of Mediated Social Touch Interaction and Device Design	N	N
220	Journal Article	2021	Analysing the impact of the COVID-19 outbreak on everyday travel behaviour in Germany and potential implications for future travel patterns	N	N
221	Conference Proceedings	2023	Analysis of Behavior Characteristics of Young Females' Travel Safety and Countermeasures Prospect Study	N	N
222	Journal Article	2021	Analysis of COVID-19 using BEEPmbp software	N	N
223	Dataset	2023	ANALYSIS OF HOW THE SOCIAL CONTACTS SEX PREDICT SELF-CONCEPT AS A SOCIALLY ENGAGED PERSON AND SOCIAL PARTICIPATION IN YOUNG PEOPLE	N	N
224	Journal Article	2023	Analysis of serological surveys of antibodies to SARS-CoV-2 in the United States to estimate parameters needed for transmission modeling and to evaluate and improve the accuracy of predictions	N	N
225	Conference Proceedings	2022	Analysis of Sexual Abuse of Children Online and CAM Investigations in Finland	N	N
226	Dataset	2023	Analysis of simulated sub-clonal mixing patterns for varying sub-clonal dynamics	N	N
227	Journal Article	2022	Analysis of supplemental wildlife feeding in Mississippi and environmental gastrointestinal parasite load	N	N
228	Journal Article	2019	Analysis of the Influencing Factors of Carpooling Schemes	N	N
229	Thesis	2022	Analysis of the Opinion of Kaunas City Ambulance Station Employees In Case of Mobilization for Emergency Work	N	N
230	Journal Article	2021	Analysis, Prediction, and Control of Epidemics: A Survey from Scalar to Dynamic Network Models	N	N
231	Journal Article	2025	Analyzing Satellite Imagery to Target Tuberculosis Control Interventions in Densely Urbanized Areas of Kigali, Rwanda: Cross-Sectional Pilot Study	N	N
232	Journal Article	2021	Analyzing the demographic, spatial, and temporal factors influencing social contact patterns in U.S. and implications for infectious disease spread	N	N
233	Dataset	2025	Angular power spectra and mixing matrices	N	N
234	Thesis	2025	Animal Welfare and Production in Conventional and Cow-Calf Contact Dairy Systems in Ireland	N	N
235	Dataset	2022	Annual mixing proportions of the Baltic cod stocks in SD 24	N	N
236	Journal Article	2025	Anomic Experiences in Anomic Social Conditions: Polish Youth During the Pandemic in the Light of Memoirs	N	N
237	Dataset	2021	Anonymized minimal data set	N	N
238	Journal Article	2022	Antecedents and Consequence of Abusive Supervision: Moral Identity, Perceived Job Insecurity and Counterproductive Work Behavior	N	N
239	Journal Article	2023	Antecedents and consequences of telecommuting on public organizations in Iran: the case of west Azerbaijan province	N	N
240	Journal Article	2025	Anxiety and depression in cancer patients and survivors in the context of restrictions in contact and oncological care during the COVID-19 pandemic	N	N
241	Journal Article	2023	Anxiety and fear of COVID-19 in the UK general population: A cross-sectional study	N	N
242	Journal Article	2022	Anxiety and loneliness among older people living in residential care facilities or receiving home care services in Sweden during the COVID-19 pandemic: a national cross-sectional study	N	N
243	Thesis	2020	Anxious-ambivalent Attachment Style and Cyberbullying Victims Among Young Adults: The Moderator Effect of Problematic Internet Use	N	N
244	Patent		APPARATUS FOR DETECTING AND DETERMINING INTENSITY OF CORONA DISCHARGE AND ACCOMPANYING OVERHEATING OF INVESTIGATED REGION/OBJECT	N	N
245	Patent		Apparatus for solar photovoltaic panel cooling, has liquid reservoir that is placed at position higher than operational top end of liquid absorbent material to assist flow of liquid from liquid reservoir into liquid absorbent material through gravity	N	N
246	Dataset	2024	Apparent structural changes in contact patterns during COVID-19 were driven by survey design and long-term demographic trends	N	N
247	Dataset	2021	Appendix	N	N
248	Journal Article	2022	Application of a Hybrid Multi-Criterion Decision-Making Model for Evaluation and Improvement of Nurses' Job Satisfaction	N	N
249	Journal Article	2023	Application of oral fluid HIV rapid test and influencing factors among men who have sex with men in Shenzhen city	N	N
250	Journal Article	2021	Application of telemedicine video visits in a maternal-fetal medicine practice at the epicenter of the COVID-19 pandemic	N	N
251	Journal Article	2021	Applications of Haptic Technology, Virtual Reality, and Artificial Intelligence in Medical Training During the COVID-19 Pandemic	N	N
252	Journal Article	2021	Approach of Pavement Surface Layer Degradation Caused by Tire Contact Using Semi-Analytical Model	N	N
253	Journal Article	2019	Are attitudes determined by location? Differences in perceptions of asylum seekers between residents of two Zagreb neighbourhoods	N	N
254	Journal Article	2022	Are COVID-19's restrictive measures associated with people's quality of life and the prevalence of anxiety and depression in Kinshasa in the Democratic Republic of Congo?	N	N
255	Journal Article	2022	Are healthcare workers particularly vulnerable to loneliness? The role of social relationships and mental well-being during the COVID-19 pandemic	N	N
256	Journal Article	2020	Are People Experiencing the 'Pains of Imprisonment' During the COVID-19 Lockdown?	N	N
257	Journal Article	2025	Are There Three Subtypes of Social Distancing? A Longitudinal Investigation of Physical Distancing, Social Contact Limitations, and Emotional Distancing	N	N
258	Conference Proceedings	2023	Are we ready to adopt facial recognition payment system?: The perspective of Cognitive Appraisal Theory	N	N
259	Journal Article	2023	Areas of Concern and Support among the Austrian General Population: A Qualitative Content Analytic Mapping of the Shift between Winter 2020/21 and Spring 2022	N	N
260	Journal Article	2023	Art students' interaction and engagement: the mediating roles of collaborative learning and actual use of Social Media affect academic performance	N	N
261	Journal Article	2024	Artists' satisfaction with telerehabilitation in physiotherapy during the COVID-19 pandemic: A cross-sectional study	N	N
262	Thesis	2023	Assédio Moral: Análise da Perspetiva dos Trabalhadores dos Municípios do Distrito de BragançaMoral Harassment: Analysis of the Perspective of Workers in Municipalities in the District of Bragança	N	N
263	Journal Article	2022	Assembly and architecture of the type III secretion sorting platform	N	N
264	Journal Article	2024	Assessing COVID-19 knowledge, attitudes, and practices among hospital employees: identifying sociodemographic determinants for improved public health strategies	N	N
265	Journal Article	2021	Assessing intrastate shipments from interstate data and expert opinion	N	N
266	Thesis	2019	Assessing Optimal Intervention Targets for Respiratory Infections in Structured Populations	N	N
267	Journal Article	2020	Assessing recovery-relate d b ehaviors, emotions, and cognitions among members of alcoholics anonymous over 7 days: Quantitative daily diary data	N	N
268	Journal Article	2019	Assessing research trends related to Sustainable Development Goals: local and global issues	N	N
269	Journal Article	2024	Assessing Response Rates and Sleep Disorder Prevalence: Insights from a Propranolol Treatment Study for Infantile Haemangiomas	N	N
270	Journal Article	2025	Assessing the impact of disease incidence and immunization on the resilience of complex networks during epidemics	N	N
271	Journal Article	2020	Assessing the Impact of the COVID-19 Pandemic in Spain: Large-Scale, Online, Self-Reported Population Survey	N	N
272	Journal Article	2021	Assessing the interplay between travel patterns and SARS-CoV-2 outbreak in realistic urban setting	N	N
273	Journal Article	2024	Assessing the prevalence and knowledge of anabolic steroid use in male athletes in Al Madina Al Munawara, Saudi Arabia	N	N
274	Journal Article	2024	Assessing the Quality of Postoperative Recovery: A Guide for Making Adjustments in Anesthesia Delivery	N	N
275	Journal Article	2018	Assessing the relative importance of correlates of loneliness in later life. Gaining insight using recursive partitioning	N	N
276	Journal Article	2021	Assessing the Role of Daily Activities and Mobility in the Spread of COVID-19 in Montreal With an Agent-Based Approach	N	N
277	Journal Article	2025	Assessment of anxiety and fear of COVID-19 in the prison population: Psychometric properties of the AMICO_Inmates scale	N	N
278	Journal Article	2021	Assessment of awareness and hygiene practices regarding COVID-19 among adults in Gaza, Palestine	N	N
279	Journal Article	2021	Assessment of depressive symptoms in patients with COVID-19 during the second wave of epidemic in Myanmar: A cross-sectional single-center study	N	N
280	Thesis	2022	Assessment of Eating Habits, Nutritional Status and Depression of Elderly People During the Covid-19 Pandemic	N	N
281	Journal Article	2024	Assessment of quality of life in patients with locally advanced head and neck cancer who received concurrent chemoradiotherapy	N	N
282	Journal Article	2024	Assessment of speech perception: A survey of speech-language-hearing therapists on their most frequent practices	N	N
283	Journal Article	2024	Assessment of the Attitude, Anxiety Episodes and Perceived Psychological Impact of the Pandemic on Medical Undergraduate Students - a Retrospective Study	N	N
284	Thesis	2022	Assessment of the Effects of Confinement on Mental Health and the Use of Anxiolytics and Antidepressants in Students at the University of Beira Interior Professional Experience in Research and Community Pharmacy	N	N
285	Journal Article	2021	Assessment of the physical and emotional health concerning the students' physical activity during the COVID-19 pandemic	N	N
286	Journal Article	2022	Assistive Relief Tool for Early Childhood and Special Psychological Symptom Groups during the Pandemic: Clothing Design Based on the Virtual Contact Principle	N	N
287	Dataset	2022	Associated data for A mixed methods analysis of participation in social contact surveys""	N	N
288	Journal Article	2022	Association between Adult Height and Subjective Cognitive Decline in a Korean Nationwide Survey	N	N
289	Journal Article	2022	Association between close interpersonal contact and vaccine hesitancy: Findings from a population-based survey in Canada	Y	Y	N
290	Journal Article	2025	Association between different types of smoking and first sexual behavior in adolescents: Survey data from South Korea	N	N
291	Journal Article	2024	Association Between Knowledge, Attitude, Social Contact and Social Distance Practices with Regard to the LGBT Community Among Heterosexual Individuals Living in the Punjab State of India	Y	N
292	Journal Article	2020	Association between racial discrimination and health-related quality of life and the impact of social relationships	N	N
293	Journal Article	2024	Association between social contact and depression among the Korean 19-34 young population using the Korean Community Health Survey (KCHS)	Y	N
294	Journal Article	2025	Association between social exclusion and loneliness among older adults in Europe	N	N
295	Journal Article	2021	Association Between Time Spent With Family and Loneliness Among Japanese Workers During the COVID-19 Pandemic: A Cross-Sectional Study	N	N
296	Journal Article	2024	Association between willingness to participate in physical and social activities and loneliness in older adults: A stratified analysis by social isolation status	N	N
297	Journal Article	2022	Association between workplace and mental health and its mechanisms during COVID-19 pandemic: A cross-sectional, population-based, multi-country study	N	N
298	Journal Article	2024	Association of Clinical, Biomechanical, and Psychosocial Factors with Smile Dynamics in Unilateral Cleft Lip: A Multicenter Observational Study	N	N
299	Journal Article	2024	Association of Neuroticism Personality According to the Degree of Social Contact with Incident Dementia	N	N
300	Journal Article	2023	Association of nutrition management status, frailty, and social contact frequency with life satisfaction in older adults: A moderated mediation model	N	N
301	Journal Article	2022	Association of pneumococcal carriage in infants with the risk of carriage among their contacts in Nha Trang, Vietnam: A nested cross-sectional survey	Y	Y	Y
302	Journal Article	2023	Association of Sleep, Work Environment, and Work-Life Balance With Work Performance The Japanese Civil Servant Study	N	N
303	Journal Article	2019	Association of social contact with dementia and cognition: 28-year follow-up of the Whitehall II cohort study	Y	Y	N
304	Journal Article	2023	Association of social isolation with health status among community-dwelling Chinese older adults living with homecare services: a cross-sectional survey in Hong Kong	N	N
305	Journal Article	2023	Association of Social Isolation With Hospitalization and Nursing Home Entry Among Community-Dwelling Older Adults	N	N
306	Journal Article	2020	Association of social network factors with weight status and weight loss intentions among hispanic adults	N	N
307	Journal Article	2018	Associations among Elder Abuse, Depression and PTSD in South Korean Older Adults	N	N
308	Journal Article	2023	Associations between changes in social contact pattern and the mental health status of Chinese adults: cross-sectional findings	Y	Y	N
309	Journal Article	2020	Associations between ethnicity, social contact, and pneumococcal carriage three years post-PCV10 in Fiji	Y	Y	Y
310	Journal Article	2025	Associations between loneliness, disease activity and disease impact in inflammatory arthritis: a nationwide cross-sectional study among more than 12 000 patients	N	N
311	Journal Article	2022	Associations between markers of social functioning and depression and quality of life in survivors of head and neck cancer: Findings from the Head and Neck Cancer 5000 study	N	N
312	Journal Article	2020	Associations between occupational and social interaction factors and well-being among people with psychiatric disabilities living in supported housing in Sweden	N	N
313	Journal Article	2022	Associations Between Sexual Assault Victimization and Risky Drinking Within College Women's Personal Networks	N	N
314	Journal Article	2024	Associations between Social Contact, Sleep and Dietary Patterns among Children: A Cross-Sectional Study	Y	N
315	Journal Article	2023	Associations between social media use and loneliness in a cross-national population: do motives for social media use matter?	N	N
316	Journal Article	2023	Associations between the implementation of telework strategies and job performance: Moderating influences of boundary management preferences and telework experience	N	N
317	Journal Article	2021	Associations of Depressive Symptoms, COVID-19-Related Stressors, and Coping Strategies. A Comparison Between Cities and Towns in Germany	N	N
318	Journal Article	2020	Associations of family and social contact with health among Italian grandparents	Y	Y	N
319	Journal Article	2019	Associations of internet access with social integration, wellbeing and physical activity among adults in deprived communities: evidence from a household survey	N	N
320	Journal Article	2025	Associations of socioeconomic status and healthy lifestyle with patient satisfaction in patients following adult spinal deformity surgery	N	N
321	Journal Article	2022	Associations of Suicide Risk and Community Integration Among Patients With Treatment-Resistant Depression	N	N
322	Journal Article	2022	Assortative mixing in eastern spadefoot (<i>Scaphiopus holbrookii</i>) spatial networks is driven by landscape features	N	N
323	Journal Article	2021	Assortative social mixing and sex disparities in tuberculosis burden	Y	N
324	Journal Article	2022	At home or in hospital: Home treatment and mental health stigma	N	N
325	Thesis	2020	At the Edge of Zoonotic Spillover: Land Use, Human-Primate Contact, and Social Networks in Western Uganda	N	N
326	Journal Article	2022	At the Peak of the Second Wave of COVID-19, Did Millennials Show Different Emotional Responses from Older Adults?	N	N
327	Journal Article	2020	At-Risk Tackling Techniques in American Football	N	N
328	Journal Article	2023	Attachment, loneliness, and social connection as prospective predictors of suicidal ideation during the COVID-19 pandemic: A relational diathesis-stress experience sampling study	N	N
329	Journal Article	2021	Attack rate and the price of SARS-CoV-2 herd immunity in Brazil	N	N
330	Journal Article	2025	Attention-sensitive communication in 13-month-old infants from urban and rural areas in Mozambique: Influence of the recipient's behaviour and lifestyle	N	N
331	Journal Article	2019	Attitudes and experiences of psychological counselors on non-sexual physical contact in counseling	N	N
332	Journal Article	2025	Attitudes of Parents of Neurotypical Children Towards Inclusive Education in Cyprus and Greece	N	N
333	Journal Article	2020	Attitudes toward epilepsy in East Malaysia using the Public Attitudes Toward Epilepsy (PATE) scale	N	N
334	Journal Article	2019	Attitudes towards asylum seekers: Understanding differences between rural and urban areas	N	N
335	Journal Article	2022	Augmented reality for stroke rehabilitation during COVID-19	N	N
336	Journal Article	2022	Augmenting contact matrices with time-use data for fine-grained intervention modelling of disease dynamics: A modelling analysis	N	N
337	Dataset	2023	AURKB specifically regulates the fusion activity of the HIV envelope through the cytoplasmic tail domain of Env	N	N
338	Journal Article	2022	Austrian Students' Perceptions of Social Distancing and Their Emotional Experiences During Distance Learning Due to the COVID-19 Pandemic	N	N
339	Thesis	2022	Ausų Erkių Otodectes Cynotis Atvejų Analizė Tarp Naminių ir Benamių KačiųThe Case Analysis of ear Mites Otodectes Cynotis Among Domestic and Homeless Cats	N	N
340	Thesis	2023	Auswirkungen des Online-Unterrichts aus Anlass der COVID-19 Pandemie auf das Lernen in der Pharmakologie und Toxikologie und im Hinblick auf die Weiterentwicklung der Unterrichtsform Problem orientiertes Lernen: Eine Befragung der Studierenden und Tutor*innenImpact of Online Teaching Due to the COVID-19 Pandemic on Learning in Pharmacology and Toxicology and on the Further Development of Problem-Based Learning: A Survey of Students and Tutors	N	N
341	Patent		Automatic extracting method of unmanned aerial vehicle multi-view image rail line based on deep learning, involves performing linear fitting to pixel points, and connecting each obtained fitting track line in series to obtain final track line	N	N
342	Patent		Auxiliary mapping device for three-dimensional terrain, has connecting rod whose one end far away from screw sleeve is fixedly installed with clamping plate whose inner side is connected with outer side contact surveying instrument main body	N	N
343	Journal Article	2025	Availability is not enough, but visitation and usage matter: Assessing associations between natural environments and depressive and anxiety symptoms	N	N
344	Journal Article	2021	Availability of Illegal Drugs During the COVID-19 Pandemic in Western Germany	N	N
345	Dataset	2023	Average detection rates as relative abundance for 5 predators detected during a 2-week pre-survey and a 2-week period with a neonate decoy in place (2018)	N	N
346	Journal Article	2025	Avian malaria in wild birds within a tropical dry forest area in Guatemala	N	N
347	Journal Article	2024	Awareness about Dental Injuries Associated with Contact Sports and Use of Mouthguards in Young Trainees Playing Khokho, Kabaddi and Football in Bhubaneswar City: A Cross-sectional Study	N	N
348	Dataset	2024	Awareness of telerehabilitation and remote monitoring among college going students	N	N
349	Journal Article	2022	Awareness, attitude, and perceived anxiety about COVID-19 in the Iranian population: A cross-sectional questionnaire survey	N	N
350	Journal Article	2024	Back to school after the pandemic: Adjustment of Spanish children and adolescents	N	N
351	Dataset	2021	Background information on participants in Mukono Parish, Uganda	N	N
352	Journal Article	2022	Balancing Public & Economic Health in Japan during the COVID-19 Pandemic: A Descriptive Analysis	N	N
353	Dataset	2024	Ballabgarh Contact Mixing Dataset	N	N
354	Journal Article	2020	Barrel-shaped design of the forearm free flap for lower lip reconstruction: a pilot case-control study	N	N
355	Journal Article	2020	Barriers and facilitators of adherence to social distancing recommendations during COVID-19 among a large international sample of adults	N	N
356	Journal Article	2021	Barriers and facilitators to mood and confidence in pregnancy and early parenthood during COVID-19 in the UK: mixed-methods synthesis survey	N	N
357	Thesis	2021	Barriers to HIV Prevention: The Role of Relationship Closeness in HIV Risk Behaviors and Prejudicial Attitudes	N	N
358	Dataset	2022	Base contact and assortativity matrices	N	N
359	Journal Article	2023	Basic Information Survey and Human Characteristics Study of Cross- Infection Risk in Hospital Outpatient Rooms	N	N
360	Dataset	2023	Bayesian grid-search analysis of BaseScope sample 02	N	N
361	Dataset	2023	Bayesian grid-search analysis of BaseScope sample 11	N	N
362	Dataset	2023	Bayesian grid-search analysis of BaseScope sample 12	N	N
363	Dataset	2023	Bayesian grid-search analysis of BaseScope sample 13	N	N
364	Dataset	2023	Bayesian grid-search analysis of BaseScope sample 16	N	N
365	Dataset	2023	Bayesian grid-search analysis of BaseScope sample 17a1	N	N
366	Dataset	2023	Bayesian grid-search analysis of BaseScope sample 17a2	N	N
367	Dataset	2023	Bayesian grid-search analysis of BaseScope sample 17b	N	N
368	Dataset	2023	Bayesian grid-search analysis of BaseScope sample 25	N	N
369	Dataset	2023	Bayesian grid-search analysis of BaseScope sample 28	N	N
370	Dataset	2023	Bayesian grid-search analysis of BaseScope sample 28 (continued)	N	N
371	Dataset	2023	Bayesian grid-search analysis of BaseScope sample 34	N	N
372	Dataset	2023	Bayesian grid-search analysis of BaseScope sample A10	N	N
373	Dataset	2023	Bayesian grid-search analysis of BaseScope sample A11	N	N
374	Dataset	2023	Bayesian grid-search analysis of BaseScope sample A12	N	N
375	Dataset	2023	Bayesian grid-search analysis of BaseScope sample A7	N	N
376	Thesis	2020	Behavioral Surveillance During and After the 2014–2016 Ebola Outbreak in Sierra Leone	N	N
377	Journal Article	2021	Behavioural changes during the COVID-19 pandemic: Results of a nationwide survey in Singapore	Y	N
378	Journal Article	2025	Behind closed doors: Homeboundness and psychosocial outcomes. Evidence from a longitudinal study of middle-aged and older adults	N	N
379	Journal Article	2023	Being actively engaged in life in old age: determinants, temporal trends, and prognostic value	N	N
380	Journal Article	2018	Being aware of the painful body: Validation of the German Body Awareness Questionnaire and Body Responsiveness Questionnaire in patients with chronic pain	N	N
381	Thesis	2019	Being Busy is the Only way to Recover : Occupation and Employment Influence in Drug Misuse Recovery	N	N
382	Journal Article	2020	Beliefs of cancer patients in Saudi Arabia	N	N
383	Journal Article	2024	Beneath the lens: Exploring the impacts of underwater photographers in marine-based tourism	N	N
384	Journal Article	2021	Benefits of Social Contact in Individuals With Psychotic Symptoms: Do Closeness of the Contact and Empathic Skills Make the Difference?	N	N
385	Journal Article	2023	Best medical treatment in patients with PAD	N	N
386	Dataset	2022	Beta parameter change with time between all age group pairs	N	N
387	Journal Article	2020	Better a Friend Nearby Than a Brother Far Away? The Health Implications of Foreign Domestic Workers' Family and Friendship Networks	N	N
388	Journal Article	2022	Beware the loneliness gap"? Examining emerging inequalities and long-term risks of loneliness and isolation emerging from COVID-19"	N	N
389	Journal Article	2024	Beyond Dichotomy and Stability: ICT Use Among Asian American Older Adults During the COVID-19 Pandemic	N	N
390	Journal Article	2021	Beyond the Core: Who Has Larger Social Networks?	N	N
391	Journal Article	2024	Beyond the Preventive Measures: A Delphi Method-Based Study of the Impact of the COVID-19 Pandemic on the Mental Health of Different Age Groups	N	N
392	Journal Article	2020	Beyond the Tourist Environmental Bubble": Encounters with Locals and Destination Experiences of Business Travelers"	N	N
393	Journal Article	2022	Bidirectional Causality between Spreading COVID-19 and Individual Mobilisation with Consumption Motives across Prefectural Borders in Japan	N	N
394	Dataset	2020	Big Bar Slide - 2020 - Airborne Coastal Observatory Data	N	N
395	Dataset	2023	Binary logistic regression comparing parent and child characteristics and associations with childrens lower well-being (n = 519)	N	N
396	Dataset	2023	Binary logistic regression comparing parent and child characteristics and associations with childrens non-household close contact	N	N
397	Dataset	2023	Binary logistic regression comparing reasons for children leaving the home by children with low well-being (n = 519)	N	N
398	Dataset	2023	Binary logistic regression comparing statements about lockdown and associations with childrens lower well-being (n = 519)	N	N
399	Dataset	2023	Binary logistic regression comparing statements about lockdown and associations with childrens non-household close contact	N	N
400	Dataset	2022	Biobehavioral assessments at study visit time periods	N	N
401	Journal Article	2022	Biopsychosocial Perspectives of Loneliness and Social Isolation	N	N
402	Journal Article	2023	Biosecurity and Physical Distancing in Measure for Measure: Reading Shakespeare after a Pandemic	N	N
403	Journal Article	2022	Bispectrum-window convolution via Hankel transform	N	N
404	Thesis	2020	Black and White Attitudes toward Interracial Marriage in the U.S.: The Role of Social Contact Characteristics	N	N
405	Journal Article	2021	BODIES IN DISPUTE, WINNING TERRITORIES: WOMEN IN RUGBY	N	N
406	Journal Article	2021	Body image distress in head and neck cancer patients: what are we looking at?	N	N
407	Journal Article	2018	Body image in patients with somatoform disorder	N	N
408	Journal Article	2022	Boosting Survey Response Rates by Announcing Undefined Lottery Prizes in Invitation Email Subject Lines: Evidence from a Global Randomized Controlled Trial	N	N
409	Journal Article	2022	Botulinum toxin type A treatment is associated with improved social and psychological behavior: A retrospective study	N	N
410	Journal Article	2018	Brain-to-brain synchrony in parent-child dyads and the relationship with emotion regulation revealed by fNIRS-based hyperscanning	N	N
411	Dataset	2020	British Integration Survey, 2019	N	N
412	Journal Article	2022	Brokering Youth Learning Opportunities in After-School Settings: The Role of Adult Social Networks and Network Orientations	N	N
413	Dataset	2021	Brown Treesnake trap captures, Guam National Wildlife Refuge, 2014	N	N
414	Journal Article	2021	Building an ecologically founded disease risk prioritization framework for migratory wildlife species based on contact with livestock	N	N
415	Dataset	2025	Building Bridges Project (data and R File)	N	N
416	Journal Article	2020	Bulimia nervosa in times of the COVID-19 pandemic-Results from an online survey of former inpatients	N	N
417	Journal Article	2024	Burdens and resources of Austrian clinical psychologists: results of a qualitative study two years into the COVID-19 pandemic	N	N
418	Journal Article	2022	Burdens of Apprentices Caused by the COVID-19 Pandemic and How They Deal with Them: A Qualitative Study Using Content Analysis One-Year Post-Breakout	N	N
419	Journal Article	2022	Burdens, Positive Aspects, and Resources in Families During the COVID-19 Pandemic	N	N
420	Patent		C covid protection cooler system, has container holders affixed to interior top surface of bottom side panel of box structure, where outer vertical circumferential surface of container holders and interior surfaces of panels form ice chamber	N	N
421	Journal Article	2025	Calibration of Discrete Elemental Parameters of Wood Powder with Different Moisture Content Based on Angle of Repose	N	N
422	Dataset	2023	Calibration of the forecasts made by each of the next-generation-matrix-based models	N	N
423	Dataset	2023	Camera-based badger density estimation using the REM, CT-DS, and SMR	N	N
424	Journal Article	2022	Can changes in social contact (frequency and mode) mitigate low mood before and during the COVID-19 pandemic? The I-CONECT project	Y	N
425	Journal Article	2023	Can Referees Assess Head Contact Penalties Correctly in Canadian Youth Ice Hockey? A Video Analysis Study	N	N
426	Journal Article	2020	Can the implementation of electronic surveys with quick response (QR) codes be useful in the COVID-19 era?	N	N
427	Journal Article	2022	Can urban parks bridge deep divides? Assessing the effects of inter-racial social interaction in parks and public spaces on trust	N	N
428	Journal Article	2025	Canine contact networks: A survey-based study of dog contacts and activities	N	N
429	Journal Article	2024	Canine Support Program: Student perceptions and preferences at a regional university and implications for health, well-being, and student support enhancements	N	N
430	Journal Article	2022	Capturing Household Structure and Mobility within and between Remote Aboriginal Communities in Northern Australia Using Longitudinal Data: A Pilot Study	Y	Y	Y
431	Journal Article	2025	Capturing lived experiences remotely: exploring the potential of audio diaries as an innovative qualitative data collection method in crisis contexts	N	N
432	Journal Article	2023	Capturing loneliness across youth: Co-production of a new developmentally sensitive scale	N	N
433	Journal Article	2018	Capturing sexual contact patterns in modelling the spread of sexually transmitted infections: Evidence using Natsal-3	N	N
434	Journal Article	2020	Caregiver SOS: An Intervention for Employed Caregivers	N	N
435	Journal Article	2025	Caries Is the Hub of a Complex Network of Chronic Diseases across the Life Decades	N	N
436	Journal Article	2021	Caring for Caregivers: Italian Health Care Workers' Needs during the COVID-19 Pandemic	N	N
437	Journal Article	2023	Case study in Russia: the views of parents on schoolchildren's cyber addiction in the course of online learning	N	N
438	Journal Article	2025	Casual Social Contacts: A Qualitative Study of the Experience and Reaction	N	N
439	Journal Article	2020	Causal beliefs of mental illness and its impact on help-seeking attitudes: a cross-sectional study among university students in Singapore	N	N
440	Journal Article	2021	Cause for concerns: gender inequality in experiencing the COVID-19 lockdown in Germany	N	N
441	Journal Article	2021	Challenges facing essential workers: a cross-sectional survey of the subjective mental health and well-being of New Zealand healthcare and 'other' essential workers during the COVID-19 lockdown	N	N
442	Journal Article	2018	Challenges of Establishing a National Rare Donor Program in Iran	N	N
443	Thesis	2023	Chamber of Commerce in the Ohio Region: A Qualitative Study on Member Perception of the Chamber of Commerce in the Ohio Region	N	N
444	Dataset	2022	Change in age assortativity, as measured by the q-index, over the course of the pandemic	N	N
445	Journal Article	2021	Change in alcohol consumption and physical activity during the COVID-19 pandemic amongst 76 medical students	N	N
446	Journal Article	2022	Changes in active ageing in a Nordic regional context: Results based on the GERDA study in 2005 and 2016	N	N
447	Journal Article	2022	Changes in Behavior After Vaccination and Opinions Toward Mask Wearing: Thoracic Oncology Patient-Reported Experiences During the COVID-19 Pandemic	N	N
448	Journal Article	2020	Changes in contact patterns shape the dynamics of the COVID-19 outbreak in China	Y	Y	Y
449	Journal Article	2018	Changes in Depressive Symptoms Among Adolescents with ASD Completing the PEERS(®) Social Skills Intervention	N	N
450	Journal Article	2022	Changes in parental involvement and perceptions in parents of young children during the COVID-19 pandemic: A cross-sectional observational study in Japan	N	N
451	Journal Article	2021	Changes in Physical Activity and Sedentary Behaviour in Cardiovascular Disease Patients during the COVID-19 Lockdown	N	N
452	Journal Article	2025	Changes in social contact patterns in Germany during the SARS-CoV-2 pandemic - an analysis based on the COVIMOD study	Y	Y	N
453	Journal Article	2022	Changes in social contacts in England during the COVID-19 pandemic between March 2020 and March 2021 as measured by the CoMix survey: A repeated cross-sectional study	Y	Y	Y
454	Journal Article	2022	Changes in structure and function of social networks of independently living middle-aged and older adults in diverse sociodemographic subgroups during the COVID-19 pandemic: a longitudinal study	Y	Y	N
455	Journal Article	2020	Changes in substance use among young adults during a respiratory disease pandemic	N	N
456	Journal Article	2020	Changes in the quality of life and acoustic speech parameters of patients in various stages of prosthetic rehabilitation with an obturator after maxillectomy	N	N
457	Journal Article	2023	Changing attitudes towards teletherapy in Austrian therapists during the COVID-19 pandemic	N	N
458	Journal Article	2020	Changing Contact Patterns Over Disease Progression: Nipah Virus as a Case Study	Y	Y	N
459	Journal Article	2023	Changing social contact patterns among US workers during the COVID-19 pandemic: April 2020 to December 2021	Y	Y	Y
460	Journal Article	2025	Characterising non-household contact patterns relevant to respiratory transmission in the USA: analysis of a cross-sectional survey	Y	N
461	Journal Article	2022	Characterising social contacts under COVID-19 control measures in Africa	Y	Y	Y
462	Journal Article	2024	Characterising the changes in RSV epidemiology in Beijing, China during 2015-2023: results from a prospective, multi-centre, hospital-based surveillance and serology study	N	N
463	Journal Article	2021	Characterising the structure of the largest online commercial sex network in the UK: observational study with implications for STI prevention	N	N
464	Journal Article	2018	Characteristics Associated with Non-Disclosure of Suicidal Ideation in Adults	N	N
465	Thesis	2025	Characteristics of Behavioral Health Care Providers Serving the Intellectual and Developmentally Disabled Community	N	N
466	Journal Article	2018	Characteristics of human encounters and social mixing patterns relevant to infectious diseases spread by close contact: a survey in Southwest Uganda	Y	Y	Y
467	Dataset	2023	Characteristics of study subjects (n = 229,099)	N	N
468	Dataset	2022	Characteristics of the study participants	N	N
469	Journal Article	2019	Characterization of swine movements in the United States and implications for disease control	N	N
470	Journal Article	2025	Characterizing US contact patterns relevant to respiratory transmission from a pandemic to baseline: Analysis of a large cross-sectional survey	Y	Y	N
471	Patent		Charge generator for generating electrostatic field for applying controlled charge to surface of solar panels or dust particles for small-scale and large grid-connected solar photovoltaic installations in hard-to-reach areas, has electrostatic fields adjusted based on environmental conditions	N	N
472	Patent		Chassis module i.e. modular electrical panel, of gateway module of panel of e.g. residential home, has insertion element configured to slide into one of receiving compartments of spine of chassis, where element comprises electrical contact	N	N
473	Journal Article	2021	Child health in the COVID-19 pandemic: results from school entry data and a parent survey in the Hanover region	N	N
474	Journal Article	2023	Child marriage and its association with partner controlling behaviour against adolescent girls and young women in sub-Saharan Africa	N	N
475	Journal Article	2021	CHILD'S ATTACHMENT TO MOTHER AS A PREDICTOR OF PSYCHOLOGICAL WELL-BEING IN PRIMARY SCHOOL AGE	N	N
476	Journal Article	2025	Childbirth experiences for women living with HIV in Kilimanjaro, Tanzania: a mixed method study on respectful maternity care	N	N
477	Journal Article	2025	Childhood abuse and neglect and profiles of adult emotion dynamics	N	N
478	Journal Article	2023	Children and adolescents' emotional problems during the COVID-19 pandemic in Brazil	N	N
479	Journal Article	2020	Children and Young People's Experience of Source and Protective Isolation While in Hospital	N	N
480	Journal Article	2021	Children in All Policies 2030: a new initiative to implement the recommendations of the WHO-UNICEF-<i>Lancet</i> Commission	N	N
481	Journal Article	2022	Chinese expert recommendations on management of hepatocellular carcinoma during COVID-19 pandemic: a nationwide multicenter survey	N	N
482	Journal Article	2024	Chromatin conformation and histone modification profiling across human kidney anatomic regions	N	N
483	Journal Article	2024	Chronic disease patients have fewer social contacts: A pilot survey with implications for transmission dynamics	N	N
484	Journal Article	2020	Chronic fatigue syndrome: help young people regain their lives	N	N
485	Journal Article	2025	Chronological trend of social contact patterns in Japan after the emergence of COVID-19	Y	Y	Y
486	Journal Article	2019	Churn prediction and social neighbour influences for different types of user groups in virtual worlds	N	N
487	Journal Article	2022	Circadian misalignment is associated with Covid-19 infection	N	N
488	Thesis	2025	Citizen Engagement and Policy Change	N	N
489	Dataset	2019	Classification table output to assess the effectiveness of the survey collected data for predicting contacts	N	N
490	Journal Article	2024	Classifying animal migration patterns using small-shuffle surrogate and PCA evaluating short-term trends	N	N
491	Journal Article	2021	Clinical outcomes of implant denture application following mandibular defect repair with fibula flaps in 58 cases	N	N
492	Journal Article	2022	Clinical Rotation Handbook Promotes Orthopaedic Resident Wellness: A Quality Improvement Study	N	N
493	Journal Article	2021	Close contact infection dynamics over time: insights from a second large-scale social contact survey in Flanders, Belgium, in 2010-2011	N	N
494	Dataset	2022	cNap1 forms viscous condensates	N	N
495	Dataset	2022	cNap1 is sufficient for organelle cohesion	N	N
496	Journal Article	2022	Cognitive Health Worries, Reduced Physical Activity and Fewer Social Interactions Negatively Impact Psychological Wellbeing in Older Adults During the COVID-19 Pandemic	N	N
497	Journal Article	2018	Cognitive Scripts, Anxiety and Styles of Coping with Stress in Teenagers Practising Sports	N	N
498	Journal Article	2020	Cohort Profile of the International Spinal Cord Injury Community Survey Implemented in 22 Countries	N	N
499	Journal Article	2023	Cohort profile: a longitudinal regional cohort study to assess COVID-19 seroprevalence in blood donors - baseline characteristics of the SeMaCo study participants	N	N
500	Journal Article	2019	Cohort profile: Studies of Work Environment and Disease Epidemiology-Infections (SWEDE-I), a prospective cohort on employed adults in Sweden	N	N
501	Journal Article	2022	Cohort profile: the British Columbia COVID-19 Population Mixing Patterns Survey (BC-Mix)	N	N
502	Journal Article	2024	Cohort-based smoothing methods for age-specific contact rates	N	N
503	Journal Article	2019	Cohousing - social impacts and major implementation challenges	N	N
504	Journal Article	2025	Collaborative Outcomes Study on Health and Functioning During Infection Times (COH-FIT): Global and Risk-Group Stratified Course of Well-Being and Mental Health During the COVID-19 Pandemic in Adolescents	N	N
505	Journal Article	2024	Collaborative Research: Nonlinear Wake Observations at a Kuroshio Seamount (NOKS)	N	N
506	Journal Article	2020	Collecting Data During an Epidemic: A Novel Mobile Phone Research Method	N	N
507	Patent		Collecting non-contact data of large database in user equipment comprises obtaining characteristic information of target object, receiving questionnaire reply information and adding questionnaire reply information to target area database	N	N
508	Journal Article	2022	Collusion is still a tricky topic: student perspectives of academic integrity using assessment-specific examples in a science subject	N	N
509	Journal Article	2023	Colonization and transmission of <i>Staphylococcus aureus</i> in schools: a citizen science project	N	N
510	Journal Article	2023	Colonization and transmission of Staphylococcus aureus in schools: a citizen science project	N	N
511	Journal Article	2020	Combining <i>Salmonella</i> Dublin genome information and contact-tracing to substantiate a new approach for improved detection of infectious transmission routes in cattle populations	N	N
512	Journal Article	2020	Combining implicit geological modeling, field surveys, and hydrogeological modeling to describe groundwater flow in a karst aquifer	N	N
513	Journal Article	2021	Combining Wearable Devices and Mobile Surveys to Study Child and Youth Development in Malawi: Implementation Study of a Multimodal Approach	N	N
514	Dataset	2021	CoMix social contact data (Netherlands)	N	N
515	Dataset	2023	CoMix social contact data for Switzerland (2021-2022)	N	N
516	Journal Article	2020	CoMix: comparing mixing patterns in the Belgian population during and after lockdown	Y	Y	Y
517	Dataset	2019	Comm. impairments & social relationships of OAs (Palmer et al., 2018)	N	N
518	Journal Article	2022	Common Issues and Differences in Motivational Support and the Effects of Rugby for the U-15 and U-16 National Teams	N	N
519	Journal Article	2020	Communication of Health Messages : a Personalised Chatbot for Weight Loss Maintenance	N	N
520	Journal Article	2018	Communication Technologies, Social Tolerance, and Relationship Persistence	N	N
521	Journal Article	2024	Communicative Processes Underlying DIY eJuice Mixing Among Young Adult International ENDS Users	N	N
522	Journal Article	2021	Community health and human-animal contacts on the edges of Bwindi Impenetrable National Park, Uganda	N	N
523	Dataset	2021	Community Life COVID-19 Re-contact Survey, 2020	N	N
524	Dataset	2019	Community Life Survey Experimental Online Data, 2013-2014	N	N
525	Dataset	2019	Community Life Survey Experimental Online Data, 2014-2015	N	N
526	Dataset	2019	Community Life Survey Experimental Online Data, 2015-2016	N	N
527	Dataset	2019	Community Life Survey, 2012-2013	N	N
528	Dataset	2019	Community Life Survey, 2013-2014	N	N
529	Dataset	2019	Community Life Survey, 2015-2016	N	N
530	Dataset	2019	Community Life Survey, 2016-2017	N	N
531	Dataset	2019	Community Life Survey, 2017-2018	N	N
532	Dataset	2019	Community Life Survey, 2018-2019	N	N
533	Dataset	2022	Community Life Survey, 2019-2020	N	N
534	Dataset	2025	Community Life Survey, 2020-2021	N	N
535	Dataset	2023	Community Life Survey, 2021-2022	N	N
536	Dataset	2025	Community Life Survey, 2023-2024	N	N
537	Dataset	2025	Community Life Survey, 2023-2024: Secure Access	N	N
538	Journal Article	2024	Comparative analysis on prevalence of tobacco use in middle school students in Fujian Province in 2019 and 2021	N	N
539	Journal Article	2022	Comparing Complex Networks Through Graphlet Distributions	N	N
540	Journal Article	2025	Comparing Justice-Involved and Community Adolescents' Emotional Well-Being and Feelings of Social Connection During COVID-19: A Daily Diary Study of Adolescents' Social Contact	N	N
541	Journal Article	2018	Comparing Life Satisfaction of Immigrants and Natives Across Europe: The Role of Social Contacts	N	N
542	Journal Article	2023	Comparing the effects of reduced social contact on psychosocial wellbeing before and during the COVID-19 pandemic: a longitudinal survey from two Norwegian counties	N	N
543	Journal Article	2022	Comparing the social networks of service users with long term mental health needs living in community with those in a general adult in-patient unit	N	N
544	Journal Article	2022	Comparing transmission potential networks based on social network surveys, close contacts and environmental overlap in rural Madagascar	N	N
545	Dataset	2022	Comparison between mean-field solutions and simulations on networks	N	N
546	Journal Article	2024	Comparison of Electromagnetic Induction and Electrical Resistivity Tomography in Assessing Soil Salinity: Insights from Four Plots with Distinct Soil Salinity Levels	N	N
547	Dataset	2022	Comparison of healthcare providers and health care consumers overall perceptions on telemedicine use	N	N
548	Dataset	2022	Comparison of healthcare providers and healthcare consumers perceptions on benefits of telemedicine use	N	N
549	Dataset	2023	Comparison of marginal contact intensity estimates: Final longitudinal model adjusting for reporting fatigue v.s. a cross-sectional model with repeating participants excluded from the data	N	N
550	Dataset	2022	Comparison of model predictions with real data	N	N
551	Dataset	2022	Comparison of MRP-adjusted estimates (black) with unweighted BICS estimates for Alabama (panel A) and California (panel B) from April of 2020	N	N
552	Journal Article	2024	Comparison of Nutritional Status and Ultra-processed Food Intake Beforeand After the COVID-19 Pandemic : Data from the 7-8th Korea National Health and Nutrition Examination Survey	N	N
553	Dataset	2023	Comparison of performance on simulated data for different scenarios, models, sample sizes, and parameterisations	N	N
554	Dataset	2022	Comparison of QOLI measures before and after social isolation	N	N
555	Journal Article	2018	Comparison of social and culture based risk perception of personal hygiene behaviours	N	N
556	Dataset	2023	Comparison of social contact intensities before and during the first months of the COVID-19 pandemic in Germany	N	N
557	Journal Article	2019	Comparison of the dynamic networks of four equine boarding and training facilities	N	N
558	Dataset	2020	Comparison of the effect of reduced susceptibility and infectiousness of children under 10	N	N
559	Journal Article	2018	Comparison of the long-term treatment outcomes of women and men diagnosed with schizophrenia over a period of 20 years. A prospective study	N	N
560	Patent		Compensator assembly for use in bi-fold door system, comprises compensator unit configured to pivotably connect to swing panel of bi-fold door system, and to pivotably connect to supported panel of bi-fold door system	N	N
561	Journal Article	2022	Competitiveness of Individuals in the Labour Market During the Pandemic	N	N
562	Journal Article	2022	Complex Contact Network of Patients at the Beginning of an Epidemic Outbreak: An Analysis Based on 1218 COVID-19 Cases in China	N	N
563	Dataset	2021	Complex landscapes stabilize farm bird communities and their expected ecosystem services	N	N
564	Journal Article	2023	Compliance and patient satisfaction with treatment settings recommended by the medical on-call service 116117 in Germany using computer-assisted structured initial assessment: a cross-sectional observational study accompanying the demand intervention	N	N
565	Journal Article	2024	Compliance with COVID-19 rules on intimate physical contact between households	N	N
566	Dataset	2019	Compound homophily estimates: Estimated proportion of contacts to own compound members by symptom status and time of day, two days before survey	N	N
567	Journal Article	2019	Comprehensive Profiling of Social Mixing Patterns in Resource Poor Countries	Y	N
568	Journal Article	2024	Comprehensive profiling of social mixing patterns in resource poor countries: A mixed methods research protocol	Y	Y	Y
569	Conference Proceedings	2021	Comprehensive Telerobotic Ultrasound System for Abdominal Imaging: Development and <i>in-vivo</i> Feasibility Study	N	N
570	Journal Article	2019	Comprehensively Profiling Social Mixing Patterns in Workplace Settings to Model Pandemic Influenza Transmission	Y	N
571	Dataset	2023	Computational Estimates of Aggregate Exposure to PFOA/PFOS from 2011-2017 Using a Basic Intake and Pharmacokinetic Model	N	N
572	Thesis	2021	Computational Models and Tools for Analysis, Prediction, and Control of Infectious Diseases	N	N
573	Journal Article	2021	Computer-Mediated Communication in Adults With and Without Moderate-to-Severe Traumatic Brain Injury: Survey of Social Media Use	N	N
574	Journal Article	2024	Conceptions of Recovery and Relapse of Severe Mental Illness from the Perspective of Mental Health Personnel in Mexico City	N	N
575	Journal Article	2025	Conceptualising good mental health for people with intellectual disabilities: An inclusive delphi study	N	N
576	Journal Article	2021	Concerns and Support after One Year of COVID-19 in Austria: A Qualitative Study Using Content Analysis with 1505 Participants	N	N
577	Journal Article	2018	Conducting Community Health Needs Assessments in the Local Public Health Department: A Comparison of Random Digit Dialing and the Community Assessment for Public Health Emergency Response	N	N
578	Dataset	2021	Confirmatory factor analysis of the social contact self-efficacy Scale for Third Agers (SET)	N	N
579	Journal Article	2020	Conflict and affiliative behavior frequency between cats in multi-cat households: a survey-based study	N	N
580	Journal Article	2025	Conhecimento, uso e preferência acerca da assistência odontológica domiciliar pela população idosa: um estudo Web Survey	N	N
581	Journal Article	2023	Connecting and reconnecting: a phenomenological study of the meanings extra care tenants attribute to using the internet for social contact	N	N
582	Journal Article	2020	Connecting Employers and Workers: Can Recommendations from the Public Employment Service Act as a Substitute for Social Contacts?	N	N
583	Journal Article	2023	Consequences of social isolation during the COVID-19 pandemic in older adults with and without Alzheimer's disease	N	N
584	Conference Proceedings	2018	Consistent Approximation of Epidemic Dynamics on Degree-Heterogeneous Clustered Networks	N	N
585	Journal Article	2019	Constraining mixing in massive stars in the Small Magellanic Cloud	N	N
586	Journal Article	2023	Constraints to travel outside the local area: Effect on social participation and self-rated health	N	N
587	Journal Article	2021	Constructing personal networks in light of COVID-19 containment measures	N	N
588	Patent		Construction method for well directional contact surveying, involves processing data in accordance with evaluation standard and data measured in step four, and calculating level difference	N	N
589	Journal Article	2022	Consumer adoption of mobile payment services during COVID-19: extending meta-UTAUT with perceived severity and self-efficacy	N	N
590	Journal Article	2019	Consumer behavior: conditioners on the purchase decision of fluid milk	N	N
591	Journal Article	2022	Consumer usage intention of electronic wallets during the COVID-19 pandemic in Malaysia	N	N
592	Journal Article	2020	CONSUMERS' PURCHASE INTENTIONS TOWARDS NOVEL DAIRY PRODUCTS: EVIDENCE FROM GREECE AND SERBIA	N	N
593	Journal Article	2018	Contact among healthcare workers in the hospital setting: developing the evidence base for innovative approaches to infection control	Y	Y	Y
594	Journal Article	2024	Contact behaviour before, during and after the COVID-19 pandemic in the Netherlands: evidence from contact surveys, 2016 to 2017 and 2020 to 2023	Y	Y	Y
595	Journal Article	2025	Contact data and SARS-CoV-2: Retrospective analysis of the estimated impact of the first UK lockdown	Y	N
596	Dataset	2023	Contact data of older adults (70+) in the Netherlands in 2021	N	N
597	Journal Article	2022	Contact experiences and needs of children of prisoners before and during COVID-19: Findings from an Australian survey	N	N
598	Dataset	2022	Contact matrices and their dominant eigenvalues for England in each period considered	N	N
599	Journal Article	2020	Contact Mixing Patterns and Population Movement among Migrant Workers in an Urban Setting in Thailand	Y	Y	Y
600	Journal Article	2023	Contact pattern, current immune barrier, and pathogen virulence determines the optimal strategy of further vaccination	Y	Y	Y
601	Book Section	2020	Contact Patterns for Contagious Diseases	N	N
602	Journal Article	2023	Contact patterns of older adults with and without frailty in the Netherlands during the COVID-19 pandemic	Y	Y	Y
603	Journal Article	2023	Contact patterns of UK home delivery drivers and their use of protective measures during the COVID-19 pandemic: a cross-sectional study	Y	Y	Y
604	Journal Article	2022	Contact tracing in the context of COVID-19: a case study from Oman	N	N
605	Journal Article	2024	Contact with caregivers is associated with composition of the infant gastrointestinal microbiome in the first 6 months of life	Y	Y	Y
606	Journal Article	2019	Contact with Parents and Parents-in-Law, Gender, and Marital Satisfaction in Korea	N	N
607	Dataset	2023	contact-high-school	N	N
608	Journal Article	2024	CONTACT: a non-randomised feasibility study of bluetooth-enabled wearables for contact tracing in UK care homes during the COVID-19 pandemic	N	N
609	Journal Article	2021	Contacto y emociones en la enseñanza de deportes sociomotores de colaboración-oposición a futuros docentes de educación física	N	N
610	Journal Article	2021	Contacts and behaviours of university students during the COVID-19 pandemic at the start of the 2020/2021 academic year	Y	Y	Y
611	Journal Article	2019	Content to share with expectant fathers: Views of professionals focused on father involvement	N	N
612	Journal Article	2023	Context-Dependent Responses to the Spread of COVID-19 Among National and International Students During the First Lockdown: An Online Survey	N	N
613	Journal Article	2025	Continuing to be cautious: Japanese contact patterns during the COVID-19 pandemic and their association with public health recommendations	Y	Y	Y
614	Dataset	2023	Continuous ranked probability score relative to the score of the no-interaction model	N	N
615	Journal Article	2019	Contrasting Vantage Points between Caregivers and Residents on the Perception of Elder Abuse and Neglect During Long-Term Care	N	N
616	Dataset	2023	Contribution of individually reported contacts with the known age of contact among all contacts reported	N	N
617	Journal Article	2025	Contributions of different host species to the natural transmission of severe fever with thrombocytopenia syndrome virus in China	N	N
618	Journal Article	2024	Controlling the first wave of the COVID-19 pandemic in Malawi: Results from a multi-round study	N	N
619	Journal Article	2020	Coping and Health-Related Quality of Life after Closed Head Injury	N	N
620	Journal Article	2022	Coping Strategies and Perceiving Stress among Athletes during Different Waves of the COVID-19 Pandemic-Data from Poland, Romania, and Slovakia	N	N
621	Journal Article	2020	Coping strategies and stress among resettled Bhutanese adults in Massachusetts	N	N
622	Journal Article	2023	Coping with challenges of the first months of COVID-19 pandemic among medical university community: a mixed-method study from Poland	N	N
623	Journal Article	2023	Coping With Covid-19: Older Europeans and the Challenges of Connectedness and Loneliness	N	N
624	Journal Article	2022	Coresidence increases the risk of testing positive for COVID-19 among older Brazilians	N	N
625	Journal Article	2021	Corona health-care warriors in India: knowledge, attitude, and practices during COVID-19 outbreak	N	N
626	Dataset	2022	Correlation among variables used in the analysis (*p<0.05)	N	N
627	Journal Article	2020	Correlation Between Competence-based Capitation Indicators Achievement and Patient Satisfaction	N	N
628	Journal Article	2020	Correlation Between Postoperative Health-Related Quality of Life and Care Needs of Oral Cancer Patients	N	N
629	Dataset	2022	Correlation planes for different network measures of epiunits, by infectious state; i.e. eigenvector centrality (ec), in-degree (), in-coreness ()	N	N
630	Journal Article	2023	Correlation study between state-trait anxiety levels and quality of life of patients with dentofacial deformity before and after orthognathic surgery and screening scale feasibility research	N	N
631	Journal Article	2019	Correlations between Forgetfulness and Social Participation: Community Diagnosing Indicators	N	N
632	Dataset	2022	Correlations between study variables at study wave 1 (N = 737)	N	N
633	Journal Article	2021	Could the Associations of Changes in Living Arrangement with Mental Disorders Be Moderated or Mediated During COVID-19 Pandemic?	N	N
634	Journal Article	2018	Couple serostatus patterns in sub-Saharan Africa illuminate the relative roles of transmission rates and sexual network characteristics in HIV epidemiology	N	N
635	Journal Article	2022	Coverage and Representativeness of Passive Surveillance Components for Cattle and Swine in The Netherlands	N	N
636	Dataset	2023	Covering of the benchmark networks for different mixing parameters given the number of subgraphs m = 10 and the subgraph size k = 10, 20 and 30 acquired by MA-MmCkSP	N	N
637	Journal Article	2024	COVID-19 & Mental Wellbeing of School Enrolled Teens in Foothills of Himalaya	N	N
638	Journal Article	2022	COVID-19 and all-cause mortality in South Africa - the hidden deaths in the first four waves	N	N
639	Dataset	2020	COVID-19 and Brazilian handball coaches: impacts on training prescription and professional learning	N	N
640	Journal Article	2021	COVID-19 and shielding: experiences of UK patients with lupus and related diseases	N	N
641	Journal Article	2024	COVID-19 and social distancing: pandemic has altered social relationships and contacts in older adults over 4 years	Y	Y	Y
642	Journal Article	2021	COVID-19 and Student Well-Being: Stress and Mental Health during Return-to-School	N	N
643	Journal Article	2020	COVID-19 and the Changes in the Sexual Behavior of Men Who Have Sex With Men: Results of an Online Survey	N	N
644	Journal Article	2022	COVID-19 and the Risk for Increased Intimate Partner Violence Among Gay, Bisexual and Other Men Who Have Sex With Men in the United States	N	N
645	Journal Article	2023	COVID-19 and tinnitus: an initiative to improve tinnitus care	N	N
646	Journal Article	2021	COVID-19 Belgium: Extended SEIR-QD model with nursing homes and long-term scenarios-based forecasts	N	N
647	Journal Article	2022	COVID-19 emergency: the influence of implicit attitudes, information sources, and individual characteristics on psychological distress, intentions to get vaccinated, and compliance with restrictive rules	N	N
648	Journal Article	2023	COVID-19 epidemiology and rural healthcare: a survey in a Spanish village	N	N
649	Journal Article	2023	COVID-19 government measures and their impact on mental health: a cross-sectional study of older primary care patients in Germany	N	N
650	Journal Article	2020	COVID-19 Home Confinement Negatively Impacts Social Participation and Life Satisfaction: A Worldwide Multicenter Study	N	N
651	Journal Article	2021	COVID-19 hotspots through clusters analysis in France (may-October 2020): where should we track the virus to mitigate the spread?	N	N
652	Journal Article	2022	COVID-19 measures in Belgium: how perception and adherence of the general population differ between time periods	N	N
653	Journal Article	2025	COVID-19 mothers' mother-baby bonding, feeding practices, postnatal care experiences in Qatar: A mixed-methods approach	N	N
654	Journal Article	2021	COVID-19 nationwide lockdown and disruptions in the food environment in Zimbabwe	N	N
655	Journal Article	2021	COVID-19 pandemic and health related quality of life in primary school children in Switzerland: a repeated cross-sectional study	N	N
656	Journal Article	2022	COVID-19 pandemic experiences of older adults with dementia in community and residential care settings: Results from a US national survey	N	N
657	Journal Article	2021	COVID-19 Pandemic-Related Anxiety in Pregnant Women	N	N
658	Journal Article	2021	COVID-19 pandemic-related burden and SARS-CoV-2 prevalence in care facilities	N	N
659	Journal Article	2021	COVID-19 school closures and cumulative disadvantage: Assessing the learning gap in formal, informal and non-formal education	N	N
660	Journal Article	2022	COVID-19 Update for the GRAPPA 2021 Annual Meeting: Focus on COVID-19 Vaccination	N	N
661	Journal Article	2021	COVID-19 Vaccinations: Perceptions and Behaviours in People with Primary Ciliary Dyskinesia	Y	N
662	Journal Article	2023	COVID-19 vaccine hesitancy and social contact patterns in Pakistan: results from a national cross-sectional survey	Y	Y	Y
663	Journal Article	2022	COVID-19-Related Social Isolation Predispose to Problematic Internet and Online Video Gaming Use in Italy	N	N
664	Journal Article	2020	COVID-19: Knowledge, risk perception and strategies for handling the pandemic	N	N
665	Journal Article	2021	COVID-PCD: a participatory research study on the impact of COVID-19 in people with primary ciliary dyskinesia	N	N
666	Dataset	2025	COVIMOD survey fatigue analysis	N	N
667	Journal Article	2025	Crafts are great, but not for me': Reconnecting to the skilled trades crucial for building a low-carbon implementation workforce in academised societies	N	N
668	Patent		CREDO logging System for detection of infectious diseases and monitoring responses by medical teams using ICD codes comprises input devices for interacting with user, and databases stores input data and provide output data to input devices	N	N
669	Journal Article	2021	Crisis Remote Education from the Perspective of One-year Experience of Students	N	N
670	Journal Article	2023	Crisis response during the COVID-19 pandemic: Changes in social contact and social participation of older Americans	Y	Y	N
671	Dataset	2021	Criteria-related validity of the social contact self-efficacy Scale for Third Agers (SET)	N	N
672	Journal Article	2023	Cross sectional association between cognitive frailty and disability among community-dwelling older adults: Focus on the role of social factors	N	N
673	Journal Article	2024	Cross-border mobility in the Meuse-Rhine Euroregion: impact of COVID-19 border restrictions on everyday activities and visiting social network members	N	N
674	Dataset	2022	Cross-lagged correlations between intercepts and slopes of social and emotional loneliness in the bivariate LGM	N	N
675	Journal Article	2020	Crosstalk Suppression in Semi-Intrusive Load Monitoring Systems Using Hall Effect Sensors	N	N
676	Dataset	2020	Cryosphere - Glaciers and Icefields - 2020 - Airborne Coastal Observatory - British Columbia - Canada	N	N
677	Dataset	2023	Cryosphere LiDAR Mapping - 2020 - Airborne Coastal Observatory -British Columbia - Canada	N	N
678	Journal Article	2020	Cultivating Science: Examining the Free-Choice Science Learning Networks of Urban Gardeners	N	N
679	Dataset	2022	Cultural orientation scale scores for survey participants, United States, April-May 2020	N	N
680	Journal Article	2023	Cultural Resources and Mobilization of Social Capital: The Case of Finding a Job	N	N
681	Journal Article	2024	Current applications and future trends of artificial senses in fish freshness determination: A review	N	N
682	Journal Article	2023	CZECH WORKERS' RECONSIDERATION OF WORK FROM HOME DURING COVID-19	N	N
683	Journal Article	2020	Daily Contacts Under Quarantine amid Limited Spread of COVID-19 in Taiwan	Y	Y	N
684	Journal Article	2021	Daily social interactions related to daily performance on mobile cognitive tests among older adults	N	N
685	Journal Article	2021	Daily Social Life of Older Adults and Vulnerabilities During the COVID-19 Pandemic	N	N
686	Journal Article	2021	Dance Intervention Affects Social Connections and Body Appreciation Among Older Adults in the Long Term Despite COVID-19 Social Isolation: A Mixed Methods Pilot Study	N	N
687	Conference Proceedings	2021	Dance practices in remote teaching context	N	N
688	Journal Article	2024	Dark Photon Limits from Patchy Dark Screening of the Cosmic Microwave Background	N	N
689	Dataset	2024	Data and Analysis for Kaplanis, Denny, and Raimondi 2024, Vertical distribution of rocky intertidal organisms shifts with sea-level variability on the Northeast Pacific Coast""	N	N
690	Dataset	2022	Data and data codebook used for this analysis	N	N
691	Dataset	2021	Data and R code from: Nature calls: intelligence and natural foraging style predict welfare problems in captive parrots	N	N
692	Dataset	2020	Data for: Psychological distress, anxiety, suicidality, and wellbeing in New Zealand during the COVID-19 lockdown: a cross-sectional study	N	N
693	Dataset	2022	Data from: eDNA metabarcoding of log hollow sediments and soils highlights the importance of substrate type, frequency of sampling and animal size, for vertebrate species detection	N	N
694	Dataset	2023	Data from: Elevational range sizes of woody plants increase with climate variability in the Tropical Andes	N	N
695	Dataset	2019	Data from: Mental health in individuals with spinal cord injury: the role of socioeconomic conditions and social relationships	N	N
696	Dataset	2022	Data from: Myristoyl's dual role in allosterically regulating and localizing Abl kinase	N	N
697	Dataset	2019	Data from: Undergraduate ultrasound education at German-speaking medical faculties: a survey	N	N
698	Journal Article	2024	Data note on the Avian Contact Study: a questionnaire resource for avian influenza public health planning	N	N
699	Journal Article	2020	Data on work-related consequences of COVID-19 pandemic for employees across Europe	N	N
700	Dataset	2024	Data repository for Evolution of social contacts patterns in France over the SARS-CoV-2 pandemic: results from the SocialCov survey""	N	N
701	Dataset	2024	Data to accompany manuscript Sub-zero temperatures during early spring migration in Blue-spotted Salamanders""	N	N
702	Dataset	2022	Data_Sheet_1_Association between close interpersonal contact and vaccine hesitancy: Findings from a population-based survey in Canada.PDF	N	N
703	Dataset	2022	Data_Sheet_1_Associations of Depressive Symptoms, COVID-19-Related Stressors, and Coping Strategies. A Comparison Between Cities and Towns in Germany.docx	N	N
704	Dataset	2021	Data_Sheet_1_Availability of Illegal Drugs During the COVID-19 Pandemic in Western Germany.PDF	N	N
705	Dataset	2022	Data_Sheet_1_Development of an online food frequency questionnaire and estimation of misreporting of energy intake during the COVID-19 pandemic among young adults in Peru.pdf	N	N
706	Dataset	2022	Data_Sheet_1_Evaluation of Women's Empowerment in a Community-Based Human Papillomavirus Self-Sampling Social Entrepreneurship Program (Hope Project) in Peru: A Mixed-Method Study.docx	N	N
707	Dataset	2022	Data_Sheet_1_Getting Through the Crisis Together: Do Friendships Contribute to University Students Resilience During the COVID-19 Pandemic?.docx	N	N
708	Dataset	2022	Data_Sheet_1_Help-Seeking and Help-Outreach Intentions of Healthcare WorkersThe Role of Mental Health Literacy and Stigma in the Workplace.PDF	N	N
709	Dataset	2023	Data_Sheet_1_Heterogeneities in the latent functions of employment: New findings from a large-scale German survey.pdf	N	N
710	Dataset	2022	Data_Sheet_1_Knowledge, Perceptions and Behaviors Related to COVID-19 in a University Setting in Malaysia.pdf	N	N
711	Dataset	2021	Data_Sheet_1_Mental Health, Social and Emotional Well-Being, and Perceived Burdens of University Students During COVID-19 Pandemic Lockdown in Germany.docx	N	N
712	Dataset	2022	Data_Sheet_1_Poverty in old age in times of COVID-19Empirical results from Austria.docx	N	N
713	Dataset	2021	Data_Sheet_1_Psychological Impact of the COVID-19 Pandemic on Adults and Their Children in Italy.docx	N	N
714	Dataset	2023	Data_Sheet_1_Racehorse welfare across a training season.docx	N	N
715	Dataset	2021	Data_Sheet_1_Seasonal Variation in Viral Infection Rates and Cell Sizes of Infected Prokaryotes in a Large and Deep Freshwater Lake (Lake Biwa, Japan).pdf	N	N
716	Dataset	2022	Data_Sheet_1_Sexual Contact Patterns in High-Income CountriesA Comparative Analysis Using Data From Germany, the United Kingdom, and the United States.docx	N	N
717	Dataset	2022	Data_Sheet_1_Social Contacts and Transmission of COVID-19 in British Columbia, Canada.PDF	N	N
718	Dataset	2022	Data_Sheet_1_Social Norms and Preventive Behaviors in Japan and Germany During the COVID-19 Pandemic.PDF	N	N
719	Dataset	2020	Data_Sheet_1_The Association Between Amygdala Subfield-Related Functional Connectivity and Stigma Reduction 12 Months After Social Contacts: A Functional Neuroimaging Study in a Subgroup of a Randomized Controlled Trial.PDF	N	N
720	Dataset	2023	Data_Sheet_1_The impact of time spent working from home on affective commitment in the workplace: The mediating role of social relationships and collective aims.docx	N	N
721	Dataset	2023	Data_Sheet_1_Understanding public support for COVID-19 pandemic mitigation measures over time: Does it wear out?.docx	N	N
722	Dataset	2023	Data_Sheet_2_Heterogeneities in the latent functions of employment: New findings from a large-scale German survey.zip	N	N
723	Journal Article	2025	Data-driven dynamical analysis of an age-structured model: A graph-theoretic approach	N	N
724	Dataset	2021	dataAppendix5	N	N
725	Dataset	2021	dataFig6	N	N
726	Dataset	2021	dataMainGermany	N	N
727	Dataset	2021	dataMainGreatBritain	N	N
728	Dataset	2021	dataMainItaly	N	N
729	Dataset	2023	DataSheet1_Psychological Distress Among Older Adults During the First Wave of SARS-CoV-2 Pandemic: Survey of Health, Ageing, and Retirement in Europe.docx	N	N
730	Dataset	2023	Datasheet1_Quantifying human-animal contact rates in Malaysian Borneo: Influence of agricultural landscapes on contact with potential zoonotic disease reservoirs.docx	N	N
731	Journal Article	2020	De-Escalation by Reversing the Escalation with a Stronger Synergistic Package of Contact Tracing, Quarantine, Isolation and Personal Protection: Feasibility of Preventing a COVID-19 Rebound in Ontario, Canada, as a Case Study	N	N
732	Journal Article	2020	Decent and meaningful work: A longitudinal study	N	N
733	Journal Article	2019	Deciphering the meaning and mechanism of migrants' and locals' neighborhood attachment in Chinese cities: Evidence from Guangzhou	N	N
734	Journal Article	2024	Decline in informal helping during the first COVID-19 lockdown: a longitudinal analysis of Dutch data	N	N
735	Journal Article	2022	Decline in Mental Health in the Beginning of the COVID-19 Outbreak Among European Older Adults-Associations With Social Factors, Infection Rates, and Government Response	N	N
736	Journal Article	2025	Deconstructing social contact: short video-mediated internet addiction in the post-COVID-19 era (a research survey based on university students)	N	N
737	Journal Article	2021	Deepwater Horizon oil spill exposure and child health: a longitudinal analysis	N	N
738	Dataset	2022	Definitions of measures used in the analysis	N	N
739	Journal Article	2025	Delivery of Remote Pulmonary Rehabilitation: COVID-19 Service Evaluation in England	N	N
740	Journal Article	2021	Delivery room cuddles for extremely preterm babies and parents: concept, practice, safety, parental feedback	N	N
741	Journal Article	2018	Delta: a new web-based 3D genome visualization and analysis platform	N	N
742	Journal Article	2023	Demographic and risk characteristics of healthcare workers infected with SARS-CoV-2 from two tertiary care hospitals in the United Arab Emirates	N	N
743	Dataset	2022	Demographic breakdown of lay participants	N	N
744	Dataset	2022	Demographic characteristics of survey participants, United States, April-May 2020	N	N
745	Dataset	2023	Demographics of complete interviews by study arm in Bangladesh and Uganda, n (%)	N	N
746	Journal Article	2023	Dependence analysis of social contact behaviors under the impacts of COVID-19 based on a copula approach	N	N
747	Journal Article	2024	Dependence of dense filament frontogenesis in a hydrostatic model	N	N
748	Journal Article	2022	Depression and anxiety among online learning students during the COVID-19 pandemic: a cross-sectional survey in Rio de Janeiro, Brazil	N	N
749	Journal Article	2023	Depressive symptoms among older empty nesters in China: the moderating effects of social contact and contact with one's children	N	N
750	Dataset	2022	Depth-stratified distribution of stock mixing proportions in SD 24	N	N
751	Dataset	2021	Description of empirical contact survey studies used to construct contact matrices	N	N
752	Journal Article	2021	Description of Lifestyle, Including Social Life, Diet and Physical Activity, of People ≥90 years Living in Ikaria, a Longevity Blue Zone	N	N
753	Dataset	2019	Description of the 5 questionnaires sent to the 2,237 participants enrolled in the cohort and their response rate	N	N
754	Dataset	2022	Descriptive of study variables per study wave	N	N
755	Dataset	2022	Descriptive statistics	N	N
756	Dataset	2021	Descriptive statistics of contacts declared by nationals of three countries	N	N
757	Dataset	2021	Descriptive statistics of simulated networks, based on population age distribution of Italy (UN data)	N	N
758	Dataset	2021	Descriptive statistics on water, sanitation and hygiene in study villages based on data from school heads	N	N
759	Dataset	2021	Descriptive statistics on water, sanitation and hygiene in study villages based on village data from household heads	N	N
760	Thesis	2021	Desenvolvimento do Plano Estratégico do Evento Digital <i>Adsummit</i>	N	N
761	Journal Article	2025	Design and development of simulated hugging functional clothing based on the principle of contact comfort	N	N
762	Thesis	2021	Designing an Online Platform to Support Long-Distance Romantic Relationships	N	N
763	Journal Article	2019	Designing malaria surveillance strategies for mobile and migrant populations in Nepal: a mixed-methods study	N	N
764	Journal Article	2022	Destigmatizing perceptions about Black adolescent depression: randomized controlled trial of brief social contact-based video interventions	N	N
765	Journal Article	2018	Detecting concurrent mood in daily contact networks: an online participatory cohort study with a diary approach	N	N
766	Journal Article	2019	Determinants of inequalities in life expectancy: an international comparative study of eight risk factors	N	N
767	Journal Article	2021	Determinants of inequalities in years with disability: an international-comparative study	N	N
768	Journal Article	2024	Determinants of self-rated health among highly educated Ukrainian women refugees in Czechia: analysis based on cross-sectional study in 2022	N	N
769	Journal Article	2023	Determinants of support for social integration in South Africa: The roles of race relations, social distrust, and racial identification	N	N
770	Journal Article	2021	Determination of Factors Influencing Physical Therapy Treatment Compliance	N	N
771	Journal Article	2018	Determining whether a class of random graphs is consistent with an observed contact network	N	N
772	Journal Article	2018	Developing a comprehensive, culturally sensitive conceptual framework of health domains in Singapore	N	N
773	Journal Article	2021	Developing a digital assistive tool for dementia patients and their caregivers: A qualitative study on needs, potential functions, practical requirements, user acceptance, and ethical considerations	N	N
774	Journal Article	2021	DEVELOPING A MODEL OF BACKPACKERS' EXPLORATORY CURIOSITY	N	N
775	Journal Article	2024	Developing the Sense of Belonging Scale and Understanding Its Relationship to Loneliness, Need to Belong, and General Well-Being Outcomes	N	N
776	Journal Article	2025	Development and evaluation of a free e-learning program on dementia risk reduction for the general public: A pre-post study	N	N
777	Journal Article	2019	Development and initial validation of the job loss grief scale	N	N
778	Journal Article	2018	Development and validation of a new condition-specific instrument for evaluation of smile esthetics-related quality of life	N	N
779	Journal Article	2019	Development of a Shortened Version of the Latent and Manifest Benefits of Work (LAMB) Scale	N	N
780	Journal Article	2021	Development of a social contact self-efficacy scale for 'third agers' in Japan	N	N
781	Journal Article	2020	Development of a Social Contact Survey Instrument Relevant to the Spread of Infectious Disease and Its Application in a Pilot Study Among Korean Adults	Y	Y	Y
782	Journal Article	2022	Development of an online food frequency questionnaire and estimation of misreporting of energy intake during the COVID-19 pandemic among young adults in Peru	N	N
783	Journal Article	2021	Development of the Dog Attachment Insecurity Screening Inventory (D-AISI): A Pilot Study on a Sample of Female Owners	N	N
784	Thesis	2019	Développement d’Indicateurs De durabilité Pour le Transport En Commun	N	N
785	Patent		Device comprises perovskite layer, and first layer comprising carbazole derivative, where perovskite layer and first layer are in physical contact	N	N
786	Patent		Device for generating electrical energy, has electrical conductor that is connected to every thermoelectric generator element, for conducting electrical energy generated by thermoelectric generator element	N	N
787	Journal Article	2020	Did location-based games motivate players to socialize during COVID-19?	N	N
788	Journal Article	2024	Differences in access to social capital across societies	N	N
789	Journal Article	2023	Differences in infant negative affectivity during the COVID-19 pandemic	N	N
790	Dataset	2022	Differences in median estimates for the three milestones and the two setback questions for each sample	N	N
791	Journal Article	2019	Differences in the Body Images of Blind and Sighted Women	N	N
792	Journal Article	2022	Different roles of social participation in socioeconomic disparities in depressive symptoms of Koreans across age groups	N	N
793	Journal Article	2019	Differential coral response to algae contact: Porites tissue loss, praise for Halimeda interaction at southeast coast of India	N	N
794	Journal Article	2021	Differential impact of physical distancing strategies on social contacts relevant for the spread of SARS-CoV-2: evidence from a cross-national online survey, March-April 2020	Y	Y	Y
795	Journal Article	2022	Digital biomarkers of anxiety disorder symptom changes: Personalized deep learning models using smartphone sensors accurately predict anxiety symptoms from ecological momentary assessments	N	N
796	Journal Article	2024	Digital Communication in work and family life in Europe	N	N
797	Journal Article	2022	Digital competence as a protective factor against gaming addiction in children and adolescents: A cross-sectional study in Hong Kong	N	N
798	Journal Article	2024	Digital contact does not promote wellbeing, but face-to-face contact does: A cross-national survey during the COVID-19 pandemic	N	N
799	Journal Article	2023	Digital Gender Gap in the Second Half of Life Is Declining: Changes in Gendered Internet Use Between 2014 and 2021 in Germany	N	N
800	Journal Article	2021	Digital Health in Physicians' and Pharmacists' Office: A Comparative Study of e-Prescription Systems' Architecture and Digital Security in Eight Countries	N	N
801	Journal Article	2021	Digital inequality in communication during a time of physical distancing: The case of COVID-19	N	N
802	Journal Article	2023	Digital interprofessional communication with families in a cardiac surgery unit: insights from the pandemic	N	N
803	Journal Article	2021	DIGITAL PAYMENT SYSTEM INNOVATIONS: A MARKETING PERSPECTIVE ON INTENTION AND ACTUAL USE IN THE RETAIL SECTOR	N	N
804	Journal Article	2025	Digital retirees? Retirement and online shopping in China	N	N
805	Thesis	2024	Digital Technology and Loneliness Among Older People: Evidence From the US and China	N	N
806	Journal Article	2025	DIGITALIZATION IN THE SOCIAL ECONOMY: THE CASE OF VARAZDIN COUNTY	N	N
807	Journal Article	2023	Digitalization of Education: Analysis of Engagement and Socio-Demographic Features of Online Learning Participants	N	N
808	Journal Article	2021	Digitalization of Social Contacts- Risks for Women Seeking a Spouse through Dating Sites and Apps	N	N
809	Journal Article	2023	Digitization as an opportunity for management consultants during the COVID-19 epidemic	N	N
810	Journal Article	2020	Dimensions of Work-Related Age Stereotypes and In-Group Favoritism	N	N
811	Journal Article	2024	Directly observed social contact patterns among school children in rural Gambia	Y	N
812	Journal Article	2022	Disability-related inequalities in health and well-being are mediated by barriers to participation faced by people with disability. A causal mediation analysis	N	N
813	Journal Article	2021	Disease Surveillance during the Reintroduction of the Iberian Lynx (Lynx pardinus) in Southwestern Spain	N	N
814	Journal Article	2024	Disease transmission along complex human-animal networks: a novel method for improving zoonotic disease modeling	N	N
815	Journal Article	2024	Disentangling social, environmental, and zoonotic transmission pathways of a gastrointestinal protozoan (Blastocystis spp.) in northeast Madagascar	N	N
816	Journal Article	2021	Disparities in physical activity descriptive norms: the case of immigrants and racial/ethnic minorities in New York City	N	N
817	Journal Article	2019	Disparity does not mean bias: making sense of observed racial disparities in fatal officer-involved shootings with multiple benchmarks	N	N
818	Patent		Display panel for spliced display device, has multiple light-emitting elements provided in display area, and sealing layer that covers first side surface of circuit substrate and first end surface of encapsulation layer	N	N
819	Dataset	2023	Disposition codes by study arm in Bangladesh and Uganda, n (%)	N	N
820	Journal Article	2019	Dispositional empathy is associated with experimental pain reduction during provision of social support by romantic partners	N	N
821	Journal Article	2025	Disrupting echo chambers? How social media is related to social tolerance through network diversity: linked lives over a major life course event	N	N
822	Journal Article	2023	Disruption in Cancer Care During Early Survivorship due to the COVID-19 Pandemic and Patient Satisfaction with Telemedicine	N	N
823	Journal Article	2020	Dissolved and particulate phosphorus species partitioning and distribution in the Danshuei River Estuary, Northern Taiwan	N	N
824	Journal Article	2023	DISTANCE LEARNING AT UNIVERSITIES IN CENTRAL AND EASTERN EUROPE DURING THE COVID-19 PANDEMIC: A PILOT COMPARATIVE STUDY	N	N
825	Dataset	2022	Distancia-Covid Contact Estimates for Spain	N	N
826	Dataset	2022	Distancia-Covid Individual Contact Estimates for Spain	N	N
827	Journal Article	2021	Distributed Clustering Algorithm for Adaptive Pandemic Control	N	N
828	Conference Proceedings	2021	Distributed Remote Psychophysiological Data Collection for UX Evaluation: A Pilot Project	N	N
829	Dataset	2019	Distribution of sex, ethnicity, age, compound size, and symptom status for (1) all participants completing a survey between August 1, 2009 to February 1, 2010 and (2) all participants who contributed to the complete-case analysis	N	N
830	Journal Article	2020	Diversity of sexual activity and correlates among women with gynecological cancer	N	N
831	Journal Article	2024	Diversity, integration, and variability of intergenerational relationships in old age: New insights from personal network research	N	N
832	Journal Article	2024	DMT Groups for Female Inmates with Drug Dependence at a Detention Center in Taiwan	N	N
833	Journal Article	2021	Do Gender-role Values Matter? Explaining New Refugee Women's Social Contact in Germany	N	N
834	Journal Article	2021	Do physical activity, social interaction, and mental health mediate the association between green space quality and child prosocial behaviour?	N	N
835	Journal Article	2020	Do rabbits need each other? Effects of single versus paired housing on rabbit body temperature and behaviour in a UK shelter	N	N
836	Journal Article	2020	Do Social Contacts Alter the National Identity? Evidence from a Panel Study among Taiwanese Students that Visited Mainland China	Y	N
837	Journal Article	2021	Doctoral Dissertation Research: The influence of the social environment on the infant skin microbiome	N	N
838	Journal Article	2021	Does a comprehensive service user-led education programme effect more positive attitudes towards recovery and less stigmatising attitudes towards people with lived experience of mental distress in medical students? A comparative cohort study	N	N
839	Journal Article	2021	Does COVID-19 Promote Self-Service Usage among Modern Shoppers? An Exploration of Pandemic-Driven Behavioural Changes in Self-Collection Users	Y	N
840	Journal Article	2021	Does face mask use elicit risk-compensation? Quasi-experimental evidence from Denmark during the SARS-CoV-2 pandemic	N	N
841	Journal Article	2022	Does medical school cause depression or do medical students already begin their studies depressed? A longitudinal study over the first semester about depression and influencing factors	N	N
842	Journal Article	2020	Does quality of life feedback promote seeking help for undiagnosed cancer?	N	N
843	Journal Article	2023	Does social capital reduce the psychological distress and improve the wellbeing of asylum seekers? Evidence from Israel	N	N
844	Journal Article	2023	Does Socioeconomic Status Affect Mental Well-being Among Children with Asthma in Kosovo?	N	N
845	Journal Article	2024	Does the Response to a Stressful Condition in Older Adults with Life Rhythm Dysregulations Provide Evidence of the Existence of the Dysregulation of Mood, Energy, and Social Rhythms Syndrome"?"	N	N
846	Journal Article	2020	Does training style affect the human-horse relationship? Asking the horse in a separation-reunion experiment with the owner and a stranger	N	N
847	Journal Article	2021	Does university attendance impact students' political tolerance and open-mindedness: the atypical case of Israel?	N	N
848	Journal Article	2024	Does vaccination elicit risk compensation? Insights from the COVID-19 pandemic in France	N	N
849	Journal Article	2020	Dogs and Their Owners Have Frequent and Intensive Contact	N	N
850	Journal Article	2022	Dolphin depredation in Mediterranean and Black Sea fisheries Methodology for data collection	N	N
851	Journal Article	2022	Domestic violence during the COVID-19 confinement: do victims feel more socially isolated?	N	N
852	Journal Article	2019	Drilling of micro-holes on titanium alloy using pulsed Nd:YAG laser: Parametric appraisal and prediction of performance characteristics	N	N
853	Journal Article	2022	Drive-Through Urgent Care Centers: Could They Be the Future of Healthcare Facilities?	N	N
854	Journal Article	2024	Drivers of car driving: lessons on infrastructure, peer-group, habits and socio-demographics from a survey on car ownership and usage in Germany	N	N
855	Journal Article	2018	Drivers of Variation in Contact Networks in Long Term Care Facilities	N	N
856	Journal Article	2018	DRIVERS OF VARIATION IN CONTACT NETWORKS IN LONG TERM CARE FACILITIES	N	N
857	Journal Article	2022	Driving whip black' (or female) as a function of policing while white (or male)	N	N
858	Journal Article	2019	Dual microglia effects on blood brain barrier permeability induced by systemic inflammation	N	N
859	Patent		Dual-person guide detecting device for electric vehicle, has skid-proof material electric spraying device whose front end of bottom part is fixed on vehicle body, and survey meter is arranged on top of vehicle body	N	N
860	Journal Article	2024	Dynamic contact networks of residents of an urban jail in the era of SARS-CoV-2	Y	N
861	Journal Article	2020	Dynamic Network of Interactions in the Wildlife-Livestock Interface in Mediterranean Spain: An Epidemiological Point of View	N	N
862	Journal Article	2022	Dynamics and control of spacecraft solar array deployment considering physical contacts between locking mechanisms	N	N
863	Journal Article	2018	Dynamics in social activity-travel patterns: Analyzing the role of life-cycle events and path dependence in face-to-face and ICT-mediated social interactions	N	N
864	Journal Article	2025	Dynamics of contact behaviour by self-reported COVID-19 vaccination and infection status during the COVID-19 pandemic in Germany: an analysis of two large population-based studies	Y	N
865	Journal Article	2024	Dynamics of Ghanaian immigrants' health in the US: Critical life-stage experiences, social networks, acculturation and selection (GMHeS)	N	N
866	Journal Article	2021	Dynamics of SARS-CoV-2 with waning immunity in the UK population	N	N
867	Thesis	2020	E-Learning as an Innovative Platform for Medical Doctors in South Africa	N	N
868	Journal Article	2022	E-learning evaluation during the COVID-19 pandemic era based on the updated of Delone and McLean information systems success model	N	N
869	Journal Article	2022	e-Learning in Higher Institutions and Secondary Schools during Covid-19: Crisis Solving and Future Perspectives	N	N
870	Journal Article	2020	Early dynamics of innate immunity during pulmonary tuberculosis	N	N
871	Journal Article	2021	Early identification and influence range division method of collapse hazards based on UAV oblique photography technology	N	N
872	Journal Article	2025	Early Recognition of Loneliness and Frailty in Relation to Chronic Disease Self-Management: A Quantitative Cross-Sectional Study	N	N
873	Journal Article	2022	Eating Habits during the COVID-19 Pandemic and the Level of Antibodies IgG and FRAP-Experiences of Polish School Staff: A Pilot Study	N	N
874	Journal Article	2021	Eating Motives and Other Factors Predicting Emotional Overeating during COVID-19 in a Sample of Polish Adults	N	N
875	Journal Article	2019	Ecological assessment of social network contacts in drinking contexts: Peer proximity detection using wearable sensors	N	N
876	Journal Article	2018	Ecological drivers of Hepacivirus infection in a neotropical rodent inhabiting landscapes with various degrees of human environmental change	N	N
877	Dataset	2022	Ecstall Slide - 2022 - Hakai Airborne Coastal Observatory	N	N
878	Journal Article	2020	Educational inequalities in self-rated health and social relationships - analyses based on the European Social Survey 2002-2016	N	N
879	Thesis	2024	Educator Sexual Misconduct: Prevalence and Characteristics in Disciplinary Actions	N	N
880	Thesis	2023	Efeitos da Responsabilidade Social Corporativa no Significado Através do Trabalho- Será que, O Grau de Incorporação e a Abordagem de Gestão da Responsabilidade Social Corporativa são Importantes?Effects of Corporate Social Responsibility on Meaning Through Work – Do the Degree of Incorporation and Management Approach of Corporate Social Responsibility Matter?	N	N
881	Journal Article	2025	Effect of 3D virtual fitting elements on consumers' purchase intention:Based on the mediating effect of sense of presence and flow experience	N	N
882	Journal Article	2022	Effect of a Brief Social Contact Video on Transphobia and Depression-Related Stigma Among Adolescents: A Randomized Clinical Trial	N	N
883	Journal Article	2022	Effect of a contact-based education intervention on reducing stigma among community health and care staff in Beijing, China: Pilot randomized controlled study	N	N
884	Journal Article	2025	Effect of caregiver burden on the quality of life of informal caregivers of people with cystic fibrosis in the United Kingdom: a cross-sectional study	N	N
885	Journal Article	2022	Effect of COVID-19 infection related experiences on social behaviors when a state of emergency is declared: a cohort study	Y	N
886	Journal Article	2024	Effect of COVID-19 pandemic on health behaviours of students of medical specialities from the aspect of psychological support based on a Polish example	N	N
887	Journal Article	2023	Effect of difficulty of task on throwing performance and coping strategies in team handball	N	N
888	Journal Article	2022	Effect of Dupilumab on Sexual Desire in Adult Patients with Moderate to Severe Atopic Dermatitis	N	N
889	Journal Article	2023	Effect of environmental factors in reducing the prevalence of schistosomiasis in schoolchildren: An analysis of three extensive national prevalence surveys in Brazil (1950-2018)	N	N
890	Journal Article	2019	Effect of Hypofractionated, Palliative Radiotherapy on Quality of Life in Late-Stage Oral Cavity Cancer: A Prospective Clinical Trial	N	N
891	Journal Article	2023	Effect of internet multiple linkage mode-based extended care combined with in-hospital comfort care on colorectal cancer patients undergoing colostomy	N	N
892	Dataset	2019	Effect of modeling assumptions on projected impact of vaccination	N	N
893	Conference Proceedings	2021	Effect of Online Class Features on Students' Learning Satisfaction in UniMAP	N	N
894	Journal Article	2023	Effect of racial misclassification in police data on estimates of racial disparities	N	N
895	Journal Article	2023	Effect of risk status for severe COVID-19 on individual contact behaviour during the SARS-CoV-2 pandemic in 2020/2021-an analysis based on the German COVIMOD study	Y	N
896	Journal Article	2019	Effect of Short-term Forest Bathing in Urban Parks on Perceived Anxiety of Young-adults: A Pilot Study in Guiyang, Southwest China	N	N
897	Journal Article	2022	Effect of the Kangaroo Mother Method after Preterm Delivery on Maternal Stress and Anxiety in the Context of the COVID-19 Pandemic-A Cohort Study	N	N
898	Journal Article	2021	Effect of Using Additional Readers for Flash Glucose Monitoring System on Metabolic Control, Safety, and the Incidence of Complications in Patients With Diabetes Mellitus	N	N
899	Journal Article	2020	Effectiveness of a volunteer befriending programme for patients with schizophrenia: randomised controlled trial	N	N
900	Journal Article	2021	Effectiveness of personal protective health behaviour against COVID-19	N	N
901	Journal Article	2025	Effects of climate-related disasters on loneliness, social support, social functioning, and social contacts: longitudinal analyses of impact and recovery	Y	N
902	Journal Article	2021	Effects of coach robot pepper versus tablet training on psychosocial and physical outcomes of persons with dementia: A mixed-methods study	N	N
903	Journal Article	2022	Effects of Cognitive Dissonance Activation Emerged from Not Imposing Lockdown Restrictions on COVID-19-related Attitudes and Preventive Actions Considering the Role of Gender	N	N
904	Journal Article	2021	Effects of Hearing Impairment, Quality of Life and Pain on Depressive Symptoms in Elderly People: A Cross-Sectional Study	N	N
905	Journal Article	2021	Effects of Human Behavior Changes During the Coronavirus Disease 2019 (COVID-19) Pandemic on Influenza Spread in Hong Kong	Y	Y	Y
906	Journal Article	2021	Effects of March of Dimes Supportive Pregnancy Care on Social Support and Postpartum Depression	N	N
907	Journal Article	2022	Effects of second responder programs on repeat incidents of family abuse: An updated systematic review and meta-analysis	N	N
908	Journal Article	2021	Effects of Social Distancing Measures during the First Epidemic Wave of Severe Acute Respiratory Syndrome Infection, Greece	Y	Y	Y
909	Journal Article	2022	Effects of Social Interaction and Depression on Homeboundness in Community-Dwelling Older Adults Living Alone	N	N
910	Conference Proceedings	2021	EFFECTS OF SOCIAL ISOLATION ON MENTAL HEALTH DURING COVID-19 IN THE CONTEXT OF AGEING	N	N
911	Journal Article	2022	Effects of social isolation on quality of life in elderly adults	N	N
912	Journal Article	2024	Effects of surface roughness on the drag coefficient of spheres freely rolling on an inclined plane	N	N
913	Thesis	2019	Effects of Teachers' Backgrounds and Perspectives of Disability Stigma on Efforts to Address Stigma in the Classroom	N	N
914	Journal Article	2023	Effects of the Acceptance and Commitment Therapy on Resiliency, Self-Compassion, and Corona Disease Anxiety on Medical Staff Involved in COVID-19 Pandemic	N	N
915	Journal Article	2021	Effects of the COVID-19 pandemic on acute stress disorder and career planning among healthcare students	N	N
916	Journal Article	2023	Effects of the COVID-19 Pandemic on Logging Contractors in Sweden: A Survey on Personnel Absenteeism, Safety Measures and Economic Impacts	N	N
917	Journal Article	2025	Effects of the Laying on of Hands on Brain Electrical Activity in Epileptic Patients: A Randomized Controlled Clinical Trial	N	N
918	Journal Article	2022	Efficacy of GMI, a fungal immunomodulatory protein, for head and neck cancer patients with chemotherapy-related oral mucositis: An open-labeled prospective single-arm study	N	N
919	Journal Article	2021	Egocentric Contact Networks of Older Adults: Featuring Quantity, Strength and Function of Ties	Y	Y	Y
920	Journal Article	2021	Egocentric network characteristics of persons with Type 1 diabetes and their relationships to perceived social support and well-being	Y	Y	N
921	Journal Article	2021	Egocentric social networks and social interactions in the Greater Tokyo Area	Y	Y	N
922	Patent		Electrical contact connection comprises current-carrying contact elements, threaded joint, contact pressure stabilizer, and lubricant, which is mixture of plastic gel with added microparticles of an alloy with shape memory effect	N	N
923	Dataset	2025	Elliot Creek Aerial Photo and LiDAR Survey	N	N
924	Dataset	2022	Elliot Creek Landslide - 2022 - Hakai Airborne Coastal Observatory	N	N
925	Dataset	2022	Elliot Creek Landslide ??? 2022 ??? Hakai Airborne Coastal Observatory	N	N
926	Dataset	2021	Emergence and Evolution of Social Self-management of Parkinson's Disease, Greater Boston Metropolitan Area, 5 states, 2013-2019	N	N
927	Journal Article	2019	Emotional and behavioral problems, quality of life and metabolic control in NTBC-treated Tyrosinemia type 1 patients	N	N
928	Journal Article	2024	Emotional reactions and stigmatization after a parricide in South Tyrol, Italy, among mental health professionals and the general population, including persons with mental disorders, relatives, and persons with no direct or indirect contact	N	N
929	Thesis	2020	Emotionserkennung bei Patienten mit amyotropher LateralskleroseEmotion Recognition in Patients With Amyotrophic Lateral Sclerosis	N	N
930	Dataset	2023	Empirical and estimated contact intensity patterns for COVIMOD wave 1	N	N
931	Dataset	2023	Empirical and estimated contact intensity patterns for POLYMOD using the Bayesian rate consistency model for age-granular contact data and age-stratified contact data	N	N
932	Dataset	2023	Empirical and estimated contact intensity patterns for Zimbabwe using the Bayesian rate consistency model for age-granular contact data and age-stratified contact data	N	N
933	Dataset	2023	Empirical and estimated social contact intensity patterns for COVIMOD wave 2	N	N
934	Dataset	2023	Empirical and estimated social contact intensity patterns for COVIMOD wave 3	N	N
935	Dataset	2023	Empirical and estimated social contact intensity patterns for COVIMOD wave 4	N	N
936	Dataset	2023	Empirical and estimated social contact intensity patterns for COVIMOD wave 5	N	N
937	Journal Article	2019	Empirical evidence of recruitment bias in a network study of people who inject drugs	N	N
938	Journal Article	2022	Employee socio-economic dependency as an antecedent of abusive supervision in Russian business organisations	N	N
939	Journal Article	2024	Employees' perception of the impacts of global health crisis on work performance and sentiments about future career: the case of early childhood education	N	N
940	Journal Article	2020	Employers' attitudes toward hiring individuals with visual impairments	N	N
941	Thesis	2022	Employers’ General Knowledge, Social Attitudes, Experience, and Employability of Level 1 Autism Spectrum Disorder Adults	N	N
942	Conference Proceedings	2021	Employing Technology Acceptance Model (TAM): An Analysis on Students' Reception on Online Learning Platforms During Covid-19 Pandemic	N	N
943	Thesis	2019	Empoderar a Família na Promoção do Conforto ao Recém-nascido : Intervenção do Enfermeiro Especialista em Saúde Infantil e PediátricaEmpowering the Family to Promote Comfort to the Newborn : Intervention of the Pediatric and Child Health Specialist Nurse	N	N
944	Journal Article	2024	En Undersökning Kring Användning Av Digitala Medier Och Samband Med Självskattad Hälsa	N	N
945	Patent		End effector device with safety cover for connecting to collaborative robot, has cover panel that is covered from outside by flexible cover panel, where opening on cover and flexible cover panels are diameter of which is larger than portion	N	N
946	Dataset	2022	Endogenous cNap1 bridges proximal centrioles at the nanoscale	N	N
947	Journal Article	2021	Engagement in different sport disciplines during university years and risk of locomotive syndrome in older age: J-Fit(+ )Study	N	N
948	Journal Article	2020	English Longitudinal Study of Ageing COVID-19 Substudy	N	N
949	Journal Article	2021	English-based coroneologisms A short survey of our Covid-19-related vocabulary	N	N
950	Conference Proceedings	2021	Enhancing Parent-Teacher Communication through USSD-Based Services amid COVID-19 Lockdown	N	N
951	Journal Article	2022	Enhancing sociality, self-presentation, and play: a case study of digital scenarios among schoolchildren in an epidemic context	N	N
952	Journal Article	2020	Enhancing students' engagement on using Blackboard as an online learning community tool in Clinical Biochemistry	N	N
953	Journal Article	2020	Enjoying your body: The psychometric properties of an English version of the Dresden Body Image Questionnaire	N	N
954	Journal Article	2020	Ensuring the spread of referral marketing campaigns: a quantitative treatment	N	N
955	Journal Article	2025	Environmental drivers of Ixodes ricinus tick population dynamics: Mechanistic modelling using longitudinal field surveys and climate data	N	N
956	Thesis	2020	Environmental Justice Implications of Urban Park Discourse, Development, and Use	N	N
957	Thesis	2024	Envolvimento do pai nos cuidados parentais e saúde mental da criançaFather Involvement in the Paternal Care and Well-Being of the Children	N	N
958	Dataset	2025	EPICURUS: Social contact data -- Social mixing patterns focusing on older individuals	N	N
959	Patent		Epidemic prediction method based on Bayesian neural network, involves inputting to-be-predicted data into convergent Bayesian networks model, outputting probability data of users to be diagnosed at each time node, and obtaining user contact within preset time period of user to be predicted	N	N
960	Thesis	2020	Epidemics and Community Conflicts: the Value of Indigenous Institutions in Addressing Development Shocks in Rural Sierra Leone	N	N
961	Conference Proceedings	2021	Epidemics in a Synthetic Urban Population with Multiple Levels of Mixing	N	N
962	Journal Article	2019	Epidemiological characteristics of pulmonary tuberculosis in mainland China from 2004 to 2015: a model-based analysis	N	N
963	Journal Article	2022	Epidemiological, Geospatial, and Phylogenetic Evidence to Inform Interventions Against HIV Transmission during Acute and Early HIV Infection in Lilongwe, Malawi	N	N
964	Journal Article	2023	Epidemiology of Acute and Overuse Injuries in Underwater Rugby	N	N
965	Journal Article	2024	Epidemiology of Musculoskeletal Injuries in Golf Athletes: A Championship in Portugal	N	N
966	Patent		Epidemiology survey data processing method for investigating and processing person of epidemic disease location, involves determining multiple objects to-be-processed, where multiple objects are provided with object attribute data	N	N
967	Journal Article	2020	Equestrian road safety in the United Kingdom: factors associated with collisions and horse fatalities: Datasets and analysis code	N	N
968	Journal Article	2022	ESRC UBEL-DTP Postdoctoral Fellowship (Stewart/Mandy) - Quality of Life, Social Isolation, and Loneliness in Middle-aged and Older Autistic Adults	N	N
969	Journal Article	2020	Establishing the acceptability and feasibility of using social network-driven recruitment to test for hepatitis C in men who have sex with men	N	N
970	Journal Article	2021	Estimated SARS-CoV-2 Infection and Seroprevalence in Firefighters from a Northeastern Brazilian State: A Cross-Sectional Study	N	N
971	Journal Article	2022	Estimating age specific prevalence and force of infection in Zimbabwe using combined cross-sectional surveys from 2005 to 2015	Y	N
972	Journal Article	2019	Estimating age-mixing patterns relevant for the transmission of airborne infections	Y	Y	N
973	Journal Article	2019	ESTIMATING AGE-SPECIFIC HAZARD RATES OF INFECTION FROM CROSS-SECTIONAL OBSERVATIONS	N	N
974	Journal Article	2018	Estimating age-specific reproductive numbersA comparison of methods	N	N
975	Journal Article	2023	Estimating Changes in Contact Patterns in China Over the First Year of the COVID-19 Pandemic: Implications for SARS-CoV-2 Spread - Four Cities, China, 2020	Y	Y	Y
976	Journal Article	2023	Estimating contact network properties by integrating multiple data sources associated with infectious diseases	Y	N
977	Journal Article	2022	Estimating data-driven coronavirus disease 2019 mitigation strategies for safe university reopening	Y	Y	Y
978	Journal Article	2023	Estimating fine age structure and time trends in human contact patterns from coarse contact data: The Bayesian rate consistency model	N	N
979	Journal Article	2024	Estimating household contact matrices structure from easily collectable metadata	N	N
980	Thesis	2022	Estimating Mixing Parameters Using Ocean Buoyancy Glider Hydrography and Vehicle Dynamics: Applications to Gulf Loop Current Structure	N	N
981	Journal Article	2021	Estimating SARS-CoV-2 seroprevalence and epidemiological parameters with uncertainty from serological surveys	N	N
982	Journal Article	2025	Estimating social contact rates for the COVID-19 pandemic using Google mobility and pre-pandemic contact surveys	N	N
983	Journal Article	2025	Estimating the contribution of age-structure to the COVID-19 epidemic in England	N	N
984	Journal Article	2022	Estimating the Epidemiologic Impact of TB Vaccines using Mathematical Models	N	N
985	Journal Article	2021	Estimating the impact of reopening schools on the reproduction number of SARS-CoV-2 in England, using weekly contact survey data	Y	Y	N
986	Journal Article	2020	Estimating the level of disease risk and biosecurity on commercial poultry farms in New Zealand	N	N
987	Journal Article	2018	Estimating the Risk of Influenza-Like Illness Transmission Through Social Contacts: Web-Based Participatory Cohort Study	N	N
988	Journal Article	2018	Estimating Time Physicians and Other Health Care Workers Spend with Patients in an Intensive Care Unit Using a Sensor Network	N	N
989	Journal Article	2022	Estimation of age-stratified contact rates during the COVID-19 pandemic using a novel inference algorithm	N	N
990	Journal Article	2024	Ethnic Disparities in COVID-19 Vaccine Mistrust and Receipt in British Columbia, Canada: Population Survey	N	N
991	Journal Article	2020	Ethnic variations in sexual partnerships and mixing, and their association with STI diagnosis: findings from a cross-sectional biobehavioural survey of attendees of sexual health clinics across England	N	N
992	Journal Article	2023	Europeanised Attitudes, Nationalised Communication? Evidence on the Patterns behind Political Communication Output in Brussels	N	N
993	Journal Article	2019	Evaluating a mixed abiotic-biotic model for the distribution and host contact rates of an arthropod vector of pathogens: An example with <i>Ixodes ricinus</i> (Ixodidae)	N	N
994	Journal Article	2023	Evaluating Maternal Attachment Patterns and Newborns' Oxygen Saturation Levels: Health Behavior Implications	N	N
995	Journal Article	2023	Evaluating primary and booster vaccination prioritization strategies for COVID-19 by age and high-contact employment status using data from contact surveys	Y	Y	N
996	Journal Article	2024	Evaluating Seasonal Variations in Human Contact Patterns and Their Impact on the Transmission of Respiratory Infectious Diseases	N	N
997	Thesis	2022	Evaluating South Africa's Child-Support Grant Policy : The Case of Beneficiaries in Mamelodi Concerning Grant Value and Basic Needs	N	N
998	Thesis	2023	Evaluating the Biomechanical, Functional, and Clinical Outcomes of Bicruciate Stabilized Total Knee Arthroplasty	N	N
999	Journal Article	2019	Evaluating the contact rate between companion dogs during dog walking and the practices towards potential cases of rabies among dog owners in Japan	N	N
1000	Journal Article	2022	Evaluating the Effectiveness of Digital Content Marketing Under Mixed Reality Training Platform on the Online Purchase Intention	N	N
1001	Journal Article	2022	Evaluating the effects of second-dose vaccine-delay policies in European countries: A simulation study based on data from Greece	N	N
1002	Journal Article	2021	Evaluating the Impact of COVID-19 on the Adoption of Virtual Care in General Practice in 20 Countries (inSIGHT): Protocol and Rationale Study	N	N
1003	Journal Article	2023	Evaluating the Impact of Cross Border Tourism and People to People Contact on the Regional Cooperation in South Asia: A Study of India and Bangladesh	N	N
1004	Journal Article	2021	Evaluating the longitudinal impact of a disability education intervention on medical students' attitudes towards persons with a disability	N	N
1005	Journal Article	2023	Evaluating the use of social contact data to produce age-specific short-term forecasts of SARS-CoV-2 incidence in England	Y	N
1006	Journal Article	2019	Evaluating vaccination policies to accelerate measles elimination in China: a meta-population modelling study	N	N
1007	Journal Article	2019	Evaluation of a Patient-Care Planning Intervention to Improve Appointment Attendance by Adults After Bariatric Surgery	N	N
1008	Journal Article	2018	Evaluation of beef herd responses to unfamiliar humans and potential influencing factors: An exploratory survey on French farms	N	N
1009	Journal Article	2022	Evaluation of Community Perceptions and Prevention Practices Related to Ebola Virus as Part of Outbreak Preparedness in Uganda, 2020	N	N
1010	Journal Article	2019	Evaluation of Current Signature in Bearing Defects by Envelope Analysis of the vibration in induction motors	N	N
1011	Journal Article	2020	Evaluation of ICT opportunities from student's perspective in the state of Nagaland, India	N	N
1012	Journal Article	2024	Evaluation of Stigma Toward Individuals With Acne	N	N
1013	Journal Article	2020	Evaluation of the impact of family relations on prisoners' health in Spain	N	N
1014	Journal Article	2019	Evaluation of the information given to patients undergoing total pharyngolaryngectomy and quality of life: a prospective multicentric study	N	N
1015	Journal Article	2023	Evaluation of the relationship between GOHAI, MNA and the dental hygiene of using denture wearers for older patients	N	N
1016	Journal Article	2022	Evaluation of Women's Empowerment in a Community-Based Human Papillomavirus Self-Sampling Social Entrepreneurship Program (Hope Project) in Peru: A Mixed-Method Study	N	N
1017	Journal Article	2021	Evaluation of worry level in healthcare professionals and mental symptoms encountered in their children during the COVID-19 pandemic process	N	N
1018	Journal Article	2022	Everyday flexibility and functional milestones in anorexia nervosa: survey results from a mixed community sample	N	N
1019	Journal Article	2021	Everyday Life Meaningfulness for the Community-Dwelling Oldest Old During the COVID-19 Pandemic	N	N
1020	Journal Article	2024	Everyday sexism in nursing degrees: A cross-sectional, multicenter study	N	N
1021	Journal Article	2022	Eviction from paradise: Lived experience, psycho-social and health effects of allotment garden loss	N	N
1022	Journal Article	2018	Evidence for Rise in Meningococcal Serogroup C Bactericidal Antibody Titers in the Absence of Booster Vaccination in Previously Vaccinated Children	N	N
1023	Journal Article	2020	Evidence of behaviour change during an Ebola virus disease outbreak, Sierra Leone	Y	N
1024	Thesis	2023	Evidence-Based Social Skills Intervention for Students with Autism Enrolled in Cyber Charter School	N	N
1025	Dataset	2022	Evolution of matching metrics over time	N	N
1026	Journal Article	2025	Evolution of social contacts patterns in France over the SARS-CoV-2 pandemic: results from the SocialCov survey	Y	Y	Y
1027	Journal Article	2020	Evolving social contact patterns during the COVID-19 crisis in Luxembourg	Y	Y	Y
1028	Journal Article	2022	Examination stress in academic students: a multimodal, real-time, real-life investigation of reported stress, social contact, blood pressure, and cortisol	N	N
1029	Journal Article	2023	Examining Social Intimacy in Cardiovascular Disease Biomarkers Associated with Loneliness	N	N
1030	Journal Article	2024	Examining the Factor Structure and Correlates of Motives to Drink Before Attending a Virtual Social Event During COVID-19 Among University Students	N	N
1031	Journal Article	2024	Examining the Human-Horse Bond from the Human Perspective	N	N
1032	Journal Article	2024	Examining the Influence of Imbalanced Social Contact Matrices in Epidemic Models	N	N
1033	Journal Article	2025	Examining the Racial and Gendered Impacts of Police-Initiated Contacts on Help-Seeking	N	N
1034	Journal Article	2025	Examining the role of social environment on COVID-19 infections and vaccine uptake among migrants in Japan: Findings from nationwide surveys in 2021 and 2023	N	N
1035	Dataset	2023	Excel spreadsheet containing, in separate sheets, the underlying numerical data and statistical analysis for the figures in the main manuscript	N	N
1036	Thesis	2019	Exclusão Social Depois dos 70 Anos: Uma Abordagem exploratória Focada na experiência Fora dos Grandes Centros Urbanos	N	N
1037	Journal Article	2018	Expectations for future care provision in a population-based cohort of baby-boomers	N	N
1038	Journal Article	2025	Experiences of COVID-19 Patients With Person-Centred Care During Cohort Isolation: A Mixed-Method Study	N	N
1039	Journal Article	2023	Experiences of health professionals in EU institutions during the Covid crisis	N	N
1040	Journal Article	2022	Experiences of older multimorbid persons during the COVID-19 pandemic: a qualitative study	N	N
1041	Journal Article	2022	Experiences of Sensory Overload and Communication Barriers by Autistic Adults in Health Care Settings	N	N
1042	Journal Article	2020	Experiences, Beliefs and Attitudes Affecting Mental Health Service Access Amongst Suicidal University Students	N	N
1043	Journal Article	2024	EXPERIMENTAL STUDY OF WORKING MEMORYAND ATTENTION OF ADOLESCENTS WITH VARYINGDEGREES OF INTERNET INVOLVEMENT DURINGTHE COVID-19 PANDEMIC	N	N
1044	Journal Article	2020	Expert Forecasts of COVID-19 Vaccine Development Timelines	N	N
1045	Journal Article	2021	Explaining the patterns of contacts between interest groups and political parties: Revising the standard model for populist times	N	N
1046	Journal Article	2019	Exploiting Mobile Social Networks From Temporal Perspective: A Survey	N	N
1047	Dataset	2021	Exploratory factor analysis of the social contact self-efficacy scale for third agers	N	N
1048	Journal Article	2024	Exploring active and passive interactions in social networking services: a psychological needs perspective	N	N
1049	Journal Article	2024	Exploring Active Case Detection Approaches for Leprosy Diagnosis in Varied Endemic Settings: A Comprehensive Scoping Review	N	N
1050	Journal Article	2022	Exploring associations between oral health measures and oral health-impacted daily performances in 12-14-year-old schoolchildren	N	N
1051	Journal Article	2025	Exploring barriers to IVR surveys and the effectiveness of human follow-up calls: insights from a mixed methods study in Uganda	N	N
1052	Conference Proceedings	2023	Exploring Effects of Chatbot-based Social Contact on Reducing Mental Illness Stigma	N	N
1053	Journal Article	2022	Exploring human mixing patterns based on time use and social contact data and their implications for infectious disease transmission models	Y	N
1054	Journal Article	2020	Exploring mechanisms underlying the relationship between the natural outdoor environment and health and well-being - Results from the PHENOTYPE project	N	N
1055	Journal Article	2021	Exploring People's Reaction and Perceived Issues of the COVID-19 Pandemic at Its Onset	N	N
1056	Journal Article	2022	Exploring sexual contact networks by analyzing a nationwide commercial-sex review website	N	N
1057	Conference Proceedings	2024	Exploring Social Dynamics in the Information Society	N	N
1058	Journal Article	2022	Exploring social networks relative to various types of exercise self-efficacy within CrossFit participants	N	N
1059	Journal Article	2025	Exploring the connection between maternal mental health and partnership, parental role, and satisfaction with various aspects of life using pairfam data: a cross-sectional analysis	N	N
1060	Journal Article	2022	Exploring the determinants and mitigating factors of loneliness among older adults	N	N
1061	Thesis	2023	Exploring the Impact of Human and Pathogen Behavior on Infectious Disease Dynamics	N	N
1062	Journal Article	2025	Exploring the link between subjective well-being, nature enjoyment, and physical contact with nature	N	N
1063	Journal Article	2022	Exploring the needs and coping strategies of New Zealand parents in the neonatal environment	N	N
1064	Journal Article	2019	Exploring the Perspectives of Telecommuting Nursing Faculty	N	N
1065	Journal Article	2019	Exploring the utility of different tag-recovery experimental designs for use in spatially explicit, tag-integrated stock assessment models	N	N
1066	Journal Article	2022	Exposure and Preferences: Evidence from Indian Slums	N	N
1067	Journal Article	2021	Exposure, hazard, and vulnerability all contribute to <i>Schistosoma haematobium</i> re-infection in northern Senegal	N	N
1068	Journal Article	2020	Extensions and adaptations of existing medical information system in order to reduce social contacts during COVID-19 pandemic	Y	N
1069	Journal Article	2021	Extent to which COVID-19 will affect future use of the train in Israel	N	N
1070	Journal Article	2025	External dose to caregivers and the public during ~(177) Lu-PRRT for neuroblastoma	N	N
1071	Journal Article	2022	External exposure dose of ~(177)Lu-PSMA-617 to the public in the treatment of prostate cancer	N	N
1072	Journal Article	2022	Extracting multiple layers of social networks through a 7-month survey using a wearable device: a case study from a farming community in Japan	N	N
1073	Journal Article	2022	Facial aesthetic concern is a powerful predictor of patients' decision to accept orthognathic surgery	N	N
1074	Journal Article	2024	Facing the COVID-19 pandemic: An Italian feasibility study of a mixed in-person/telerehabilitation intervention for cancer patients	N	N
1075	Journal Article	2024	FACTORS AFFECTING RETURN TO WORK AFTER CANCER	N	N
1076	Journal Article	2020	Factors affecting the psychological well-being of immigrants: The role of group self-appraisal, social contacts, and perceived ethnic density	Y	N
1077	Journal Article	2025	Factors analysis of lower probability of receiving bystander CPR in females: a web-based survey	N	N
1078	Journal Article	2022	Factors Associated with COVID-19 Vaccine Booster Hesitancy: A Retrospective Cohort Study, Fukushima Vaccination Community Survey	N	N
1079	Journal Article	2021	Factors associated with knowledge, attitudes and preventive practices towards COVID-19 in health care professionals in Lima, Peru	N	N
1080	Journal Article	2019	Factors associated with reluctance to initiate or continue oral antihyperglycemic agent (OAHA) treatments in type 2 diabetes mellitus patients in Japan: An observational patient-reported study	N	N
1081	Journal Article	2020	Factors associated with self-rated health in a Norwegian population of older people participating in a preventive home visit program: a cross-sectional study	N	N
1082	Journal Article	2018	Factors associated with social participation amongst elders in rural Sri Lanka: a cross-sectional mixed methods analysis	N	N
1083	Journal Article	2021	Factors impacting the mental health of Canadian university students during the COVID-19 pandemic	N	N
1084	Journal Article	2024	Factors Leading to a Decrease in Grip Strength Among the Oldest Old: A Large, Representative, Longitudinal Survey	N	N
1085	Journal Article	2023	Factors Moderating the Impact of After Death Communications on Beliefs and Spirituality	N	N
1086	Journal Article	2024	Factors predisposing hospitals and nursing home staff to use personal protective equipment	N	N
1087	Journal Article	2022	Familism among Latino/a adolescents: Evidence from time-use data	N	N
1088	Journal Article	2022	Family doctors' attitudes toward peer support programs for type 2 diabetes and/or coronary artery disease: an exploratory survey among German practitioners	N	N
1089	Journal Article	2021	Family Presence Restrictions and Telemedicine Use in Neonatal Intensive Care Units during the Coronavirus Disease Pandemic	N	N
1090	Journal Article	2018	Fantasy-Driven Versus Contact-Driven Users of Child Sexual Exploitation Material: Offender Classification and Implications for Their Risk Assessment	N	N
1091	Journal Article	2025	Fathers' Involvement in a Surgical Neonatal Intensive Care Unit: A Prospective Cohort Study	N	N
1092	Journal Article	2019	Fatigue in heart failure outpatients: levels, associated factors, and the impact on quality of life	N	N
1093	Journal Article	2022	Fear of COVID-19 and emotional dysfunction problems: Intrusive, avoidance and hyperarousal stress as key mediators	N	N
1094	Journal Article	2022	Fear of Infection and Depressive Symptoms among German University Students during the COVID-19 Pandemic: Results of COVID-19 International Student Well-Being Study	N	N
1095	Journal Article	2024	Feasibility and Acceptability of a Meditation Mobile App Intervention for Adolescent and Young Adult Survivors of Childhood Cancer	N	N
1096	Journal Article	2019	Feasibility of describing community strengths relative to Omaha system concepts	N	N
1097	Journal Article	2019	Feasibility of Mobile Technology-Based Assessments of Community Reintegration in Homeless Veterans	N	N
1098	Journal Article	2025	Feasibility of telerehabilitation to address the orientation and mobility needs of individuals with visual impairment: perspectives of current guide dog users	N	N
1099	Journal Article	2025	Features of the emotional sphere of children of primary school age with atopic dermatitis in comparison with children with type I diabetes mellitus and healthy children	N	N
1100	Journal Article	2022	Features of the Social Activity of Russian Youth in Conditions of Forced Social Restrictions	N	N
1101	Journal Article	2018	Feeling 'Right' When You Feel Accepted: Emotional Acculturation in Daily Life Interactions With Majority Members	N	N
1102	Journal Article	2023	Feeling Alone in one's Grief: Investigating Social Cognitions in Adaption to Bereavement using the German Version of the Oxford Grief-Social Disconnection Scale	N	N
1103	Journal Article	2024	Feeling at Home? A Dynamic Analysis of the Impact of Discrimination, Refugee-Specific, and Participation Characteristics on Recently Arrived Refugees' Belonging	N	N
1104	Journal Article	2018	Feeling lonely when not socially isolated: Social isolation moderates the association between loneliness and daily social interaction	N	N
1105	Journal Article	2023	Feeling Lonely, Engaging Online During the Outbreak of COVID-19: A Longitudinal Study of Chinese Older Adults	N	N
1106	Journal Article	2022	Feeling the Absence of Touch: Distancing, Distress, Regulation, and Relationships in the Context of COVID-19	N	N
1107	Journal Article	2021	Feelings and Thoughts of People with Disability Pension Regarding Return-to-Work	N	N
1108	Journal Article	2020	Field Measurement of Spatiotemporal Algae Distribution Using In Situ Optical Particle Size Sensor	N	N
1109	Dataset	2020	Fig 1	N	N
1110	Dataset	2023	Fig 1	N	N
1111	Dataset	2023	Fig 1	N	N
1112	Dataset	2022	Fig 2	N	N
1113	Dataset	2023	Fig 2	N	N
1114	Dataset	2022	Fig 3	N	N
1115	Dataset	2022	Fig 5	N	N
1116	Dataset	2022	Fig 5	N	N
1117	Dataset	2023	Fig 6	N	N
1118	Dataset	2022	Figure S1 from Comparing transmission potential networks based on social network surveys, close contacts and environmental overlap in rural Madagascar	N	N
1119	Journal Article	2022	Financial Objectives and Satisfaction with Life: A Mixed-Method Study in Surf Lifestyle Entrepreneurs	N	N
1120	Journal Article	2024	Financial, Social, and Health Impacts from the COVID-19 Pandemic: Findings from the Healthy Chicago Survey	N	N
1121	Journal Article	2019	Fine-scale family structure shapes influenza transmission risk in households: Insights from primary schools in Matsumoto city, 2014/15	N	N
1122	Journal Article	2022	Fintech and Financial Health in Vietnam during the COVID-19 Pandemic: In-Depth Descriptive Analysis	N	N
1123	Journal Article	2022	First Autonomous Underwater Vehicle Observations of a Potential Petrale Sole (<i>Eopsetta jordani</i>) Spawning Aggregation Off the US West Coast	N	N
1124	Journal Article	2023	First Nations Peoples in the forensic mental health system in New South Wales: Characteristics and rates of criminal charges post-release	N	N
1125	Journal Article	2022	Fit for Purpose: Conception and Psychometric Evaluation of Developmentally Appropriate Measures to Assess Functional Recovery in First-Episode Psychosis Across Geo-Cultural Contexts	N	N
1126	Patent		Floor seal assembly for use in furniture assembly used in cabin attendant seat for furniture e.g. passenger seats, mounted above floor in aircraft, has foam seal mounted to bottom surface of seal carrier, where foam seal extends from first longitudinal end to second longitudinal end	N	N
1127	Dataset	2023	Flow diagram of study progress in terms of participants enrolment, group allocation, follow-up, and data analysis 78	N	N
1128	Dataset	2019	Flowchart of model development	N	N
1129	Journal Article	2018	Fluctuations in Hallucination Spectrum Experiences Co-vary with Social Defeat but not with Social Deafferentation. A 3-Week Daily Assessment Study	N	N
1130	Patent		Foldable three-in-one wireless charger for realizing electric energy transmission by using non-physical contact, has charging plate rotatably matched with upper end of main body surface shell through hinge part	N	N
1131	Journal Article	2018	Follow-up with Callers to the National Suicide Prevention Lifeline: Evaluation of Callers' Perceptions of Care	N	N
1132	Journal Article	2025	Fomite transmission of MRSA in hospital dental departments: A modelling study based on real healthcare worker-patient contact patterns	N	N
1133	Journal Article	2023	Food literacy as a resilience factor in response to health-related uncertainty	N	N
1134	Journal Article	2020	Food Provision, Social Interaction or Relaxation: Which Drivers Are Vital to Being a Member of Community Gardens in Czech Cities?	N	N
1135	Thesis	2023	Forecasting Contagion Processes on Heterogeneous Complex Networks	N	N
1136	Conference Proceedings	2020	Formal-dynamic Personality Traits of Psychological Stability in Educational and Professional Cadets' Activities	N	N
1137	Journal Article	2019	Formation Mechanism Analysis and Stability Evaluation of Dangerous Rock Collapses Based on the Oblique Photography by Unmanned Aerial Vehicles	N	N
1138	Dataset	2020	Fountain Valley LiDAR Data - 2019 & 2020 - Hakai Airborne Coastal Observatory - British Columbia - Canada	N	N
1139	Journal Article	2025	Framework for Enhancing Social Interaction Through Improved Access to Recreational Parks in Residential Neighborhoods in the Saudi Context: Case Study of the Dammam Metropolitan Area	N	N
1140	Dataset	2022	Fraser River - BCSRIF Landslide Mapping - 2022 - Hakai Airborne Coastal Observatory	N	N
1141	Dataset	2022	Fraser River - BCSRIF Landslide Mapping ??? 2022 ??? Hakai Airborne Coastal Observatory	N	N
1142	Journal Article	2022	Frequency and Correlates of Online Consultations With Doctors or Therapists in Middle-Aged and Older Adults: Nationally Representative Cross-sectional Study	N	N
1143	Journal Article	2025	Frequency and predictors of emergency department visits among the oldest old in Finland: the Vitality 90+ Study	N	N
1144	Journal Article	2025	From Concept to Practice: Integrating Contextual Factors into Neurorehabilitation Among Physical Therapists	N	N
1145	Journal Article	2021	From Initial Encounter With Mid-Air Haptic Feedback to Repeated Use: The Role of the Novelty Effect in User Experience	N	N
1146	Thesis	2023	From Origin to Destination: Family Dynamics of Immigrants and Their Children in Western Europe	N	N
1147	Journal Article	2024	Full-Scale Gear Tooth Bending Fatigue Tests Obtained Early in the Development of a Rotorcraft Transmission	N	N
1148	Journal Article	2024	Gender and Social Contacts: Labour Market Entry Among Refugee and Family Reunion Migrants in Sweden	Y	N
1149	Journal Article	2024	Gender Differences in the Association between Psychological Distress and Sociability among Older Adult Survivors: CrossSectional Survey Four Years after the 2016 Kumamoto Earthquake in Japan	N	N
1150	Journal Article	2024	Gender Differences in the Characterization of Child Sexual Abuse	N	N
1151	Journal Article	2019	Gender Differences in the Provision of Job-Search Help	N	N
1152	Journal Article	2024	General and orofacial symptoms associated with acute and long COVID in 80- and 90-year-old Swedish COVID-19 survivors	N	N
1153	Dataset	2021	General characteristics of the study population	N	N
1154	Journal Article	2020	General health and residential proximity to the coast in Belgium: Results from a cross-sectional health survey	N	N
1155	Dataset	2023	General Social Survey, Cycle 12, 1998 Canada : Time Use, Episode File	N	N
1156	Dataset	2023	General Social Survey, Cycle 17, 2003 Canada : Social Engagement	N	N
1157	Dataset	2020	General Social Survey, Cycle 17: Social Engagement in Canada, 2003	N	N
1158	Journal Article	2025	Generalized additive mixed models to discern data-driven theoretically informed strategies for public brain, cognitive and mental health	N	N
1159	Thesis	2024	Geometric Nonslip Contact-Switching Systems: Gait Design, Analysis, and Applications to Tiny Legged Robots	N	N
1160	Journal Article	2022	Geriatric Syndromes and Incident Chronic Health Conditions Among 9094 Older Community-Dwellers: Findings from the Lifelines Cohort Study	N	N
1161	Dataset	2021	German Ageing Survey (DEAS): Instruments of DEAS Compact Survey 2020 (German original version)	N	N
1162	Dataset	2019	German General Social Survey - ALLBUS 2018	N	N
1163	Dataset	2019	German General Social Survey - ALLBUScompact 2018	N	N
1164	Dataset	2025	Gerontological Regional Database (GERDA) Survey 2021-2022	N	N
1165	Dataset	2019	GESIS Panel - Extended Edition	N	N
1166	Dataset	2022	GESIS Panel - Extended Edition	N	N
1167	Dataset	2023	GESIS Panel - Extended Edition	N	N
1168	Dataset	2020	GESIS Panel - Standard Edition	N	N
1169	Dataset	2021	GESIS Panel - Standard Edition	N	N
1170	Journal Article	2022	Getting Through the Crisis Together: Do Friendships Contribute to University Students' Resilience During the COVID-19 Pandemic?	N	N
1171	Journal Article	2025	GeV Gamma-Rays from Molecular Clouds Illuminated by Particles Diffusing from the Adjacent Supernova Remnant G335.2+0.1 Confined in an Expanding Bubble	N	N
1172	Dataset	2025	Glacier and Ice Aerial Surveys in British Columbia - 2023-2024 - Hakai Airborne Coastal Observatory	N	N
1173	Dataset	2019	Glacier and Icefield Mapping - British Columbia - 2019 - Airborne Coastal Observatory	N	N
1174	Dataset	2022	Glaciers and Ice - 2022 - Hakai Airborne Coastal Observatory	N	N
1175	Dataset	2022	GLMs containing stock mixing proportions of survey and commercial data as Gaussian response variable and mean depth, longitude, latitude and capture year of fishing hauls as predictors	N	N
1176	Journal Article	2021	Global adoption of personal and social mitigation behaviors during COVID-19: The role of trust & confidence	N	N
1177	Journal Article	2024	Global and risk-group stratified well-being and mental health during the COVID-19 pandemic in adults: Results from the international COH-FIT Study	N	N
1178	Thesis	2020	Global Effects of COVID-19 on Routine Childhood Immunizations	N	N
1179	Journal Article	2024	Global incidence, prevalence, years lived with disability (YLDs), disability-adjusted life-years (DALYs), and healthy life expectancy (HALE) for 371 diseases and injuries in 204 countries and territories and 811 subnational locations, 1990-2021: a systematic analysis for the Global Burden of Disease Study 2021	N	N
1180	Journal Article	2025	Global structural survey of the flagellotropic myophage φTE infecting agricultural pathogen Pectobacterium atrosepticum	N	N
1181	Dataset	2022	Gordon River Archaeology - 2022 - Hakai Airborne Coastal Observatory	N	N
1182	Dataset	2023	GramAdapt Social Contact Dataset	N	N
1183	Dataset	2022	Graphs indicating significant effects found in mother-infant proximity, contact, and contact during play GLMMs	N	N
1184	Journal Article	2022	Green Space Visits and Barriers to Visiting during the COVID-19 Pandemic: A Three-Wave Nationally Representative Cross-Sectional Study of UK Adults	N	N
1185	Dataset	2023	GroMoPo Metadata for Muschelkalk Formation karst aquifer model	N	N
1186	Journal Article	2020	Group Threat at the Ground Level: Support for Ethnically Radical Parties in the Northern Ireland Assembly	N	N
1187	Conference Proceedings	2019	GUIDANCE OF THE PATH STUDENTS	N	N
1188	Journal Article	2021	Guidelines for Conducting Virtual Cognitive Interviews During a Pandemic	N	N
1189	Dataset	2020	Hakai RPAS (Drone) Operations and Methods	N	N
1190	Journal Article	2020	Hand touches on the surfaces of a healthcare waiting area	N	N
1191	Journal Article	2019	Happiness and Cognitive Impairment Among Older Adults: Investigating the Mediational Roles of Disability, Depression, Social Contact Frequency, and Loneliness	N	N
1192	Journal Article	2020	Hardly Accessible Morphological Structures - Geological Mapping and Accuracy Analysis of SfM and TLS Surveying Technologies	N	N
1193	Journal Article	2024	Harmonising dietary datasets for global surveillance: methods and findings from the Global Dietary Database	N	N
1194	Journal Article	2019	Harnessing Digital Media in the Fight Against Prejudice: Social Contact and Exposure to Digital Media Solutions	N	N
1195	Journal Article	2024	Has the UK Campaign to End Loneliness Reduced Loneliness and Improved Mental Health in Older Age? A Difference-in-Differences Design	N	N
1196	Dataset	2022	Health Belief Model and resilience constructs stratified by socioeconomic status variables	N	N
1197	Journal Article	2022	Health Impacts of the COVID-19 Lockdown Measure in a Low Socio-Economic Setting: A Cross-Sectional Study on Reunion Island	N	N
1198	Dataset	2019	Health in groups (HIG) project 2011-2015	N	N
1199	Journal Article	2022	Health Information Seeking Behaviors in Prison: Results From the U.S. PIAAC Survey	N	N
1200	Journal Article	2019	Health risk perceptions and local knowledge of water-related infectious disease exposure among Kenyan wetland communities	N	N
1201	Journal Article	2024	Health-Related Quality of Life and Psychological Distress Status in Survivors of Nasopharyngeal Carcinoma: A Retrospective Study	N	N
1202	Journal Article	2019	Health-related quality of life of parotid carcinoma patients-a comparative study with parotid adenoma patients and assessment of the influence of demographic, treatment, and pathological factors	N	N
1203	Journal Article	2020	Health-related quality of life of thyroid cancer patients undergoing radioiodine therapy: a cohort real-world study in a reference public cancer hospital in Brazil	N	N
1204	Journal Article	2022	Health-Related Quality-of-Life Outcomes after Transoral Robotic Surgery for T1 and T2 Supraglottic Laryngeal Carcinoma Compared to the Transcervical Open Supraglottic Approach	N	N
1205	Dataset	2022	Healthcare consumers characteristics (N = 1381)	N	N
1206	Dataset	2022	Healthcare consumers overall perceptions on telemedicine use	N	N
1207	Dataset	2022	Healthcare consumers perception on the benefits of telemedicine use	N	N
1208	Journal Article	2022	Healthcare provider-to-patient perspectives on the uptake of teleconsultation services in the Nigerian healthcare system during the COVID-19 pandemic era	N	N
1209	Dataset	2022	Healthcare providers characteristics (n = 158)	N	N
1210	Journal Article	2022	Healthy hen or happy hen? Disease-welfare trade-offs in extensive poultry systems	N	N
1211	Journal Article	2024	Heat transfer experimental and numerical study of a three-sided serpentine with the operating fluid directly contacting the PV cell back	N	N
1212	Journal Article	2019	Helium in Stream Water as a Volcanic Monitoring Tool	N	N
1213	Journal Article	2022	Help-Seeking and Help-Outreach Intentions of Healthcare Workers-The Role of Mental Health Literacy and Stigma in the Workplace	N	N
1214	Journal Article	2021	Helping While Social Distancing: Pathogen Avoidance Motives Influence People's Helping Intentions during the COVID-19 Pandemic	N	N
1215	Journal Article	2022	Hepatitis A and hepatitis B infection risk among employees at schools for disabled pupils	N	N
1216	Journal Article	2022	Heterogeneities in the latent functions of employment: New findings from a large-scale German survey	N	N
1217	Journal Article	2019	Heterogeneity Matters: Predicting Self-Esteem in Online Interventions Based on Ecological Momentary Assessment Data	N	N
1218	Journal Article	2023	Hidden Sources of Anti-Muslim Attitudes: Joint Effects of Interactions and Exposure to Out-Groups	N	N
1219	Journal Article	2021	High COVID-19 transmission potential associated with re-opening universities can be mitigated with layered interventions	N	N
1220	Dataset	2022	Histograms of predicted probabilities for the potential setbacks for each lay sample	N	N
1221	Journal Article	2021	HIV and Sexually Transmitted Infection Epidemic Potential of Networks of Men Who Have Sex With Men in Two Cities	N	N
1222	Journal Article	2019	HIV incidence among men who have sex with men during 2013-2017in a suburb of Chongqing	N	N
1223	Journal Article	2024	HIV risk and influence factors among MSM who had sought sexual partners in core venues: a continuous sentinel surveillance in 2010-2022	N	N
1224	Journal Article	2021	HIV stigma in the teaching hospitals in Sana'a, Yemen: a conflict and low-resource setting	N	N
1225	Conference Proceedings	2020	Hold My Hand: Impact of Intimate Controllers on Player Experience	N	N
1226	Journal Article	2019	Holistic care program for elderly patients to integrate spiritual needs, social activity, and self-care into disease management in primary care (HoPES3): study protocol for a cluster-randomized trial	N	N
1227	Journal Article	2023	Home working and social and mental wellbeing at different stages of the COVID-19 pandemic in the UK: Evidence from 7 longitudinal population surveys	Y	N
1228	Journal Article	2019	Homozygosity for Mobile Element Insertions Associated with WBSCR17 Could Predict Success in Assistance Dog Training Programs	N	N
1229	Journal Article	2020	Hospital Based Quality of Life in Oral Cancer Surgery	N	N
1230	Dataset	2023	Hospital statistics and transition probabilities from clinical data	N	N
1231	Dataset	2022	Hospitalized peak values evaluated from dynamics modeled at fixed population fraction of risk-deniers	N	N
1232	Journal Article	2019	Household composition and the infant fecal microbiome: The INSPIRE study	N	N
1233	Journal Article	2018	Household members do not contact each other at random: implications for infectious disease modelling	Y	Y	Y
1234	Journal Article	2021	How Adolescents Use Social Media to Cope with Feelings of Loneliness and Anxiety During COVID-19 Lockdown	N	N
1235	Journal Article	2022	How are apprentice satisfaction and concerns changing as a consequence of the coronavirus pandemic?	N	N
1236	Conference Proceedings	2017	How Can Phatic Technology Design Respect the Context of Older People Living Independently?	N	N
1237	Journal Article	2023	How contact patterns during the COVID-19 pandemic are related to pre-pandemic contact patterns and mobility trends	Y	N
1238	Journal Article	2022	How COVID-19 Affects the Willingness of the Elderly to Continue to Use the Online Health Community: A Longitudinal Survey	N	N
1239	Journal Article	2023	How Did Adolescents With Cancer Experience the COVID-19 Pandemic? A Report From Italian Pediatric Hematology Oncology Association Centers	N	N
1240	Journal Article	2022	How do genetic relatedness and spatial proximity shape African swine fever infections in wild boar?	N	N
1241	Journal Article	2022	How do male primary teachers cope with the fear and uncertainty they experience in relation to physical contact?	N	N
1242	Journal Article	2024	How Do Older Parents With One Child Live? The Well-Being of Chinese Elders Affected by the One-Child Policy	N	N
1243	Journal Article	2024	How do positive host-guest interactions in tourism alter the indicators of tourists' general attachment styles? A moderated mediation model	N	N
1244	Journal Article	2022	How has the emergence of the Omicron SARS-CoV-2 variant of concern influenced worry, perceived risk and behaviour in the UK? A series of cross-sectional surveys	Y	N
1245	Journal Article	2024	How market integration impacts human disease ecology	N	N
1246	Journal Article	2022	How the COVID-19 Pandemic Has Impacted Daily Life? Assessing the Use of Web Resources for Recreational Activities in the Italian Adult Population	N	N
1247	Journal Article	2024	How the interplay of late retirement, health care, economic insecurity, and electronic social contact affects the mental health amongst older workers?	N	N
1248	Journal Article	2022	How the Norwegian population was affected by non-pharmaceutical interventions during the first six weeks of the COVID-19 lockdown	Y	N
1249	Journal Article	2023	How Therapists Experience and Manage Patients' Romantic and Sexual Feelings for Them	N	N
1250	Journal Article	2019	How to Maintain the Sustainable Development of a Business Platform: A Case Study of Pinduoduo Social Commerce Platform in China	N	N
1251	Journal Article	2018	Human coronaviruses and other respiratory infections in young adults on a university campus: Prevalence, symptoms, and shedding	N	N
1252	Journal Article	2023	Human Factors Considerations for Quantifiable Human States in Physical Human-Robot Interaction: A Literature Review	N	N
1253	Journal Article	2021	Human Mobility Associated With Risk of Schistosoma japonicum Infection in Sichuan, China	N	N
1254	Journal Article	2020	Human water contact patterns in active schistosomiasis endemic areas	N	N
1255	Journal Article	2021	Human-Dog Relationship during the First COVID-19 Lockdown in Italy	N	N
1256	Journal Article	2021	Human, animal, water source interactions and leptospirosis in Thailand	N	N
1257	Thesis	2024	Hunting Dogs as Sentinels for Avian Influenza: Examining Zoonotic Disease Transmission Risk and Human-Canine Interactions	N	N
1258	Journal Article	2021	Hybrid Grid-Characteristic Schemes for Arctic Seismic Problems	N	N
1259	Journal Article	2025	I wanted to be proud of myself, not ashamed": A qualitative investigation of suicide and self-injury inflection points"	N	N
1260	Dataset	2023	ICA separates calcium data into its underlying signal components	N	N
1261	Patent		Identification method for determining target object in epidemiology survey, involves providing multiple objects with corresponding multiple object attribute data and determining multiple objects to be processed	N	N
1262	Journal Article	2018	Identification of acutely sick people: individual differences and social information use	N	N
1263	Journal Article	2020	Identification of health behaviour clusters among people at high risk of stroke: A latent class profile analysis	N	N
1264	Journal Article	2023	Identification of tuberculosis transmission chain in universities in Changping District Based on whole genome sequencing	N	N
1265	Journal Article	2022	Identifying and Addressing Social Isolation among Older Adults Living in Subsidized Housing	N	N
1266	Journal Article	2023	Identifying associations between the social network index, its components, and the prevalence of cardiovascular diseases in Polish adults. Results of the cross-sectional WOBASZ II study	N	N
1267	Journal Article	2022	Identifying Family and Unpaid Caregivers in Electronic Health Records: Descriptive Analysis	N	N
1268	Journal Article	2018	Identifying human encounters that shape the transmission of Streptococcus pneumoniae and other acute respiratory infections	Y	N
1269	Journal Article	2022	Identifying the Path from the Frequency of FacetoFace and Non-FacetoFace Contact to Corona Depression 20s: Mediating of Social Support	N	N
1270	Journal Article	2022	Ideological biases in research evaluations? The case of research on majority-minority relations	N	N
1271	Journal Article	2018	If You Are Committed, Then so Am I: The Role of Social Networks and Social Influence on Organizational Commitment	N	N
1272	Journal Article	2023	IHBEM: Modeling the Impact of Behavioral Feedback on the Transmission of Acute Infectious Diseases	N	N
1273	Thesis	2022	İLkokul öğRencilerinin Annelerinde Covid-19 Kaygısı ve Ebeveyn Tükenmişliği Arasındaki Ilişki ve bu Ilişkide Dijital Duygu Bulaşması ile Sosyal Medya Kullanımının RolüThe Relationship Between Covid-19 Anxiety and Parental Burnout in Mothers of Primary School Students and the Role of Social Media Use And Susceptibility To Digital Emotion Contagion in yhis Relationship	N	N
1274	Journal Article	2023	Illness perception and perceived benefits of illness among persons with type 1 diabetes	N	N
1275	Journal Article	2020	Immigration and Ethnic Diversity in England and Wales Examined Through an Area Classification Framework	N	N
1276	Journal Article	2024	Impact of a mixed method training programme on attitudes of future doctors toward intellectual disability	N	N
1277	Journal Article	2022	Impact of a telemedicine system on work burden and mental health of healthcare providers working with COVID-19: a multicenter pre-post prospective study	N	N
1278	Journal Article	2022	Impact of celebrity-endorsed environmental advertisements on green economy development	N	N
1279	Journal Article	2021	Impact of Confinement in Patients under Long-Term Noninvasive Ventilation during the First Wave of the SARS-CoV-2 Pandemic: A Remarkable Resilience	N	N
1280	Journal Article	2025	Impact of COVID-19 and factors associated with long COVID and COVID-19 vaccine uptake in people with HIV in the United Kingdom: Results from Positive Voices 2022	N	N
1281	Journal Article	2021	Impact of COVID-19 lockdown on psychosocial factors, health, and lifestyle in Scottish octogenarians: The Lothian Birth Cohort 1936 study	N	N
1282	Journal Article	2022	Impact of COVID-19 on carers of people with dementia in the community: Findings from the British IDEAL cohort	N	N
1283	Journal Article	2022	Impact of COVID-19 on the lives and mental health of children and adolescents	N	N
1284	Journal Article	2021	Impact of COVID-19 on the Mental Health and Distress of Community-Dwelling Older Adults	N	N
1285	Journal Article	2021	Impact of COVID-19 Pandemic on (Health) Care Situation of People with Parkinson's Disease in Germany (Care4PD)	N	N
1286	Dataset	2023	Impact of COVID-19 Pandemic on Customer Attitude toward E-wallet Payments	N	N
1287	Journal Article	2022	Impact of COVID-19 pandemic on information management and adherence to replacement therapy with AAT of patients with alpha-1 antitrypsin deficiency (AATM)	N	N
1288	Journal Article	2023	Impact of COVID-19 pandemic on the management of patients with RA: a survey of rheumatologists in six European countries	N	N
1289	Thesis	2022	Impact of COVID-19 Quarantine on U.S. Adults	N	N
1290	Journal Article	2020	Impact of Customer's Social Value on Optimizing Referral Reward Programs	N	N
1291	Journal Article	2025	Impact of entrepreneurial knowledge, skills, and competencies on MSME performance: an evidence from a developing country	N	N
1292	Journal Article	2023	Impact of mindfulness" or full awareness meditation on learning abilities"	N	N
1293	Journal Article	2022	Impact of Personal Experience of COVID-19 Disease on Recreational Anglers' Attitudes and Behaviors	N	N
1294	Journal Article	2021	Impact of physical distancing measures against COVID-19 on contacts and mixing patterns: repeated cross-sectional surveys, the Netherlands, 2016-17, April 2020 and June 2020	Y	Y	Y
1295	Dataset	2019	Impact of recreational scuba diving on coral reefs in Seychelles	N	N
1296	Journal Article	2024	Impact of Shifting University Policies During the COVID-19 Pandemic on Self-Reported Employee Social Networks	N	N
1297	Journal Article	2020	Impact of social distancing regulations and epidemic risk perception on social contact and SARS-CoV-2 transmission potential in rural South Africa: analysis of repeated cross-sectional surveys	Y	N
1298	Journal Article	2023	Impact of social isolation caused by the COVID-19 pandemic on the mood profile of active and sedentary older adults: physical activity as a protective factor	N	N
1299	Journal Article	2021	Impact of the Covid-19 epidemic and related social distancing regulations on social contact and SARS-CoV-2 transmission potential in rural South Africa: analysis of repeated cross-sectional surveys	Y	Y	N
1300	Journal Article	2021	Impact of the COVID-19 pandemic on biopsychosocial health and quality of life among Danish children and adults with neuromuscular diseases (NMD)-Patient reported outcomes from a national survey	N	N
1301	Journal Article	2022	Impact of the fear of Covid-19 infection on intent to breastfeed; a cross sectional survey of a perinatal population in Qatar	N	N
1302	Journal Article	2024	Impact of the practice of touch-massage® by a nurse on the anxiety of patients with hematological disorders hospitalized in a sterile environment, a randomized, controlled study	N	N
1303	Journal Article	2023	Impact of tiered measures on social contact and mixing patterns of in Italy during the second wave of COVID-19	Y	Y	Y
1304	Journal Article	2020	Impact of truck contamination and information sharing on foot-and-mouth disease spreading in beef cattle production systems	N	N
1305	Journal Article	2022	Impact of vaccine hesitancy on secondary COVID-19 outbreaks in the US: an age-structured SIR model	N	N
1306	Journal Article	2024	Impacts of illegal trade on socio-emotional and behavioural skills in macaques	N	N
1307	Journal Article	2022	Implementation and Practice Barriers of Family-Centered Care Encountered by Neonatal Nurses	N	N
1308	Journal Article	2023	Implementation of virtual music therapy in the practice of Czech music therapists: a best practice implementation project	N	N
1309	Journal Article	2024	Implications of heterogeneous SIR models for analyses of COVID-19	N	N
1310	Thesis	2021	Importância dos Jardins e Parques no Bem-Estar das Populações Estudo de Caso: Cidade de Torres Vedras	N	N
1311	Journal Article	2024	Improved quality of life in head and neck cancer patients treated with modern arc radiotherapy techniques - A prospective longitudinal analysis	N	N
1312	Journal Article	2024	Improvements in mental health associated with increased electronic communication and deterioration in physical health in adults aged 50+ during the COVID-19 pandemic	N	N
1313	Journal Article	2021	Improving adult coping with social isolation during COVID-19 in the community through nurse-led patient-centered telehealth teaching and listening interventions	N	N
1314	Journal Article	2021	Improving Efficiency of Clinical Studies Using a Total Digital Approach: Prospective Observational Study	N	N
1315	Journal Article	2020	Improving emotional, economic and behavioural resilience to COVID-19 in African University students	N	N
1316	Journal Article	2023	Improving interventions for families with multiple problems: Identifying elements that predict improvement	N	N
1317	Journal Article	2023	Improving Oral Presentation Skills for Radiology Residents through Clinical Session Meetings in the Virtual World Second Life	N	N
1318	Journal Article	2023	Improving Social-Emotional and Life Skills of Young People with Complex Additional Needs Through 'Outward Bound' Residential Trips	N	N
1319	Journal Article	2023	Improving success of non-communicable diseases mobile phone surveys: Results of two randomized trials testing interviewer gender and message valence in Bangladesh and Uganda	N	N
1320	Journal Article	2023	IMPROVING THE TOURISM ACTIVITY THROUGH INNOVATIONS LEADING TO IMPROVING THE QUALITY OF THE TOURISM PRODUCT	N	N
1321	Journal Article	2023	In Government and Scientists We Trust Compliance during the COVID-19 Pandemic in the Federal Republic of Germany	N	N
1322	Journal Article	2020	In Situ Block Size Distribution Aimed at the Choice of the Design Block for Rockfall Barriers Design: A Case Study along Gardesana Road	N	N
1323	Journal Article	2022	In the Midst of a Pandemic, Introverts May Have a Mortality Advantage	N	N
1324	Journal Article	2020	In whom do we trust? The level and radius of social trust among sport club members	N	N
1325	Dataset	2023	In-COVID19 scenario simulation experiments	N	N
1326	Journal Article	2024	In-Person Social Interactions and Anxiety During the COVID-19 Pandemic: Exploring the Role of Household Size and Virtual Social Contact Among Midlife and Older Black South African Adults	N	N
1327	Journal Article	2021	Incidence of work related musculoskeletal disorders in medical dosimetry	N	N
1328	Conference Proceedings	2025	Income, Lifestyles and Subjective Well-Being in Italy	N	N
1329	Journal Article	2022	Increased Anxiety and Depression Among Belgian Sexual Minority Groups During the First COVID-19 Lockdown-Results From an Online Survey	N	N
1330	Journal Article	2021	Increased Stress, Declining Mental Health: Emerging Adults' Experiences in College During COVID-19	N	N
1331	Journal Article	2021	Increased urbanization reduced the effectiveness of school closures on seasonal influenza epidemics in China	N	N
1332	Journal Article	2021	Increasing partner communication and understanding during pregnancy: evaluation of 'The Great Pregnancy Quiz'	N	N
1333	Journal Article	2022	Increasing seroprevalence but waning herd immunity against measles after elimination: Longitudinal seroepidemiology of measles in Osaka Prefecture, Japan, 2003-2020	N	N
1334	Journal Article	2025	Increasing social tourists' happiness: festival and local culinary	N	N
1335	Journal Article	2021	Increasing treatment-seeking intentions of US veterans in the Covid-19 era: A randomized controlled trial	N	N
1336	Dataset	2023	Increasingly efficient chromatin binding of cohesin and CTCF supports chromatin architecture formation during zebrafish embryogenesis	N	N
1337	Journal Article	2021	Indications of Depressive Symptoms During the COVID-19 Pandemic in Germany: Comparison of National Survey and Twitter Data	N	N
1338	Journal Article	2018	Indicators of Social Isolation: A Comparison Based on Survey Data from Germany	N	N
1339	Journal Article	2020	Indigenous leprosy in Dera Ghazi Khan Division, Punjab, Pakistan	N	N
1340	Journal Article	2021	Indirect inference of sensitive variables with peer network survey	N	N
1341	Journal Article	2019	Individual and seasonal variation in contact rate, connectivity and centrality in red fox (<i>Vulpes vulpes</i>) social groups	N	N
1342	Journal Article	2020	Individual and spatial dimensions of women's fear of crime: a Scandinavian study case	N	N
1343	Journal Article	2022	Individual changes in stress, depression, anxiety, pathological worry, posttraumatic stress, and health anxiety from before to during the COVID-19 pandemic in adults from Southeastern Germany	N	N
1344	Journal Article	2024	Individual differences in short-term social dynamics: Theoretical perspective and empirical development of the social dynamics scale	N	N
1345	Journal Article	2022	Individual risk perception and empirical social structures shape the dynamics of infectious disease outbreaks	Y	Y	N
1346	Journal Article	2021	Individual social contact data and population mobility data as early markers of SARS-CoV-2 transmission dynamics during the first wave in Germany-an analysis based on the COVIMOD study	Y	Y	Y
1347	Journal Article	2022	Individual variation in susceptibility or exposure to SARS-CoV-2 lowers the herd immunity threshold	N	N
1348	Journal Article	2021	Individual's daily behaviour and intergenerational mixing in different social contexts of Kenya	Y	Y	Y
1349	Journal Article	2019	Individuals with Mental Illness and Stigma Reduction: A Cross-Sectional Study in a Group of College Students	N	N
1350	Journal Article	2019	Inequalities in Structural Social Capital and Health between Migrant and Local Hypertensive Patients	N	N
1351	Journal Article	2022	Inequality in social capital: assessing the importance of structural factors and cultural consumption for social advantage. A case from Poland	N	N
1352	Thesis	2019	Infant Emotion Regulation Patterns and Electroencephalography (EEG) Asymmetry in Response to Still Face Procedure	N	N
1353	Journal Article	2023	Infant placement and language exposure in daily life	N	N
1354	Journal Article	2018	Infectious disease transmission: survey of contacts between hospital-based healthcare workers and working adults from the general population	Y	Y	Y
1355	Journal Article	2022	Inferring age-specific differences in susceptibility to and infectiousness upon SARS-CoV-2 infection based on Belgian social contact data	Y	N
1356	Journal Article	2021	Inferring high-resolution human mixing patterns for disease modeling	Y	N
1357	Journal Article	2024	Influence of Digital Marketing on the competitiveness of retail clusters	N	N
1358	Journal Article	2022	Influence of Face-to-Face Contact" and "Non-Face-to-Face Contact" on the Subsequent Decline in Self-Rated Health and Mental Health Status of Young, Middle-Aged, and Older Japanese Adults: A Two-Year Prospective Study"	N	N
1359	Thesis	2024	Influence of Network Structure on Disease Spread and Persistence	N	N
1360	Journal Article	2024	Influence of non-pharmaceutical interventions during the COVID-19 pandemic on respiratory viral infections - a prospective population-based cohort study	Y	Y	N
1361	Journal Article	2023	Influence of setting-dependent contacts and protective behaviours on asymptomatic SARS-CoV-2 infection amongst members of a UK university	Y	Y	N
1362	Journal Article	2021	Influence of Social Networks on the Transformation of Youth Values in Social Isolation	N	N
1363	Journal Article	2020	Influence of the Youth's Psychological Capital on Social Anxiety during the COVID-19 Pandemic Outbreak: The Mediating Role of Coping Style	N	N
1364	Journal Article	2023	Influence of uncertainties: A focus on block volume and shape assessment for rockfall analysis	N	N
1365	Conference Proceedings	2024	Influential Factors in Teachers' Adoption of Robotics Activities Within STEM Education	N	N
1366	Journal Article	2021	Influenza vaccination should have no border: cost-effectiveness of cross-border subsidy	N	N
1367	Journal Article	2024	Injuries in the knee region in football players	N	N
1368	Journal Article	2025	Injury Prediction in Korean Adult Field Hockey Players Using Machine Learning and SHAP-Based Feature Importance Analysis	N	N
1369	Dataset	2022	Insatiable Desires - Friends as Tools: Dispositional Greed in Social Relationships - Chapter 6	N	N
1370	Dataset	2019	Insect herbivore impact on a keystone plant colonist in primary succession at Mount St. Helens from 1994 to 2017	N	N
1371	Journal Article	2020	Insight	N	N
1372	Thesis	2024	Institutional Contact Rates as a Driver of Infectious Diseases	N	N
1373	Patent		Instrument placing frame for geological survey, has adjusting screw rod whose end is fixed in rotating ring of bearing seat through flat key, and moving plate whose side surface is equidistantly provided with locating screw	N	N
1374	Patent		Integrated sterilization and disinfection device for walking ladders and walking tapes, has pump that draws disinfectant and transfers to spraying apparatus, and brush that is rotated by transmitting rotational movement received from motor with disinfectant by gears	N	N
1375	Journal Article	2024	Integrating Home and International Students in HE: Academic and Social Effects of Pair Work PBL Assignments Online	N	N
1376	Journal Article	2021	Integrating Welfare Technology in Long-term Care Services: Nationwide Cross-sectional Survey Study	N	N
1377	Journal Article	2019	Integration of Terrestrial Laser Scanning and UAS Photogrammetry in Geological Studies: Examples from Croatia	N	N
1378	Conference Proceedings	2020	Integration of terrestrial laser scanning and UAV-SFM technique to generate a detailed 3D textured model of a heritage building	N	N
1379	Journal Article	2024	Interacting effects of surface water and temperature on wild and domestic large herbivore aggregations and contact rates	N	N
1380	Journal Article	2025	Interactions with alloparents are associated with the diversity of infant skin and fecal bacterial communities in Chicago, United States	N	N
1381	Journal Article	2024	Intercultural relations among Filipino immigrants living in Macau	N	N
1382	Journal Article	2020	Interest in telephone nightmare counselling in patients with sleep-related breathing disorders	N	N
1383	Journal Article	2022	Interference With the Work of Dog Guides in Public: A Survey	N	N
1384	Journal Article	2023	Intergenerational Ties and COVID-19 Contagion: A Study on European Adults Aged 50 Years and Older Using SHARE Data	N	N
1385	Journal Article	2022	Intergroup Contact and Social Distance Hypothesis: Australian University Students' Views on Islam and Muslims	N	N
1386	Journal Article	2021	Internal Locus of Control and Sense of Coherence Decrease During the COVID-19 Pandemic: A Survey of Students and Professionals in Social Work	N	N
1387	Journal Article	2021	Internal solitary waves on the NW African shelf: A heuristic approach to localize diapycnal mixing hotspots	N	N
1388	Journal Article	2023	International determinants and inducing factors and performance of Portuguese internationalised companies	N	N
1389	Thesis	2023	International Post-Baccalaureate Internships: A Stepping Stone to Employment?	N	N
1390	Dataset	2025	International Students in Finnish Universities 2007	N	N
1391	Journal Article	2023	International students' collective resilience in crisis: Sense of community reduced anxiety via social contact and social support during lockdown	N	N
1392	Journal Article	2025	International students' social contact patterns and their effects on intercultural sensitivity	Y	Y	Y
1393	Journal Article	2019	Internationalisation and Students' Intercultural Competence Development	N	N
1394	Journal Article	2022	Internationalization of higher education: a state of knowledge about the Ciencia sem Fronteiras program	N	N
1395	Thesis	2022	Internationalization of Startups: The Role of Contact Networks and Consultants	N	N
1396	Conference Proceedings	2020	Internet Use and Loneliness Among Older Adults: The Moderating Role of Self-perceptions of Ageing	N	N
1397	Journal Article	2019	Internet use and self-rated health among Swedish 70-year-olds: a cross-sectional study	N	N
1398	Journal Article	2023	Internet Use as a Moderator of the Relationship between Age and Depression: Implications for Older Adults	N	N
1399	Journal Article	2021	Internet use by middle-aged and older adults: Longitudinal relationships with functional ability, social support, and self-perceptions of aging	N	N
1400	Journal Article	2020	Interoperability of interpersonal communications services - A consumer perspective	N	N
1401	Journal Article	2023	Interpersonal Victimization During Childhood and Adolescence and Educational Attainment in Young Adulthood: A Latent Class Analysis Approach	N	N
1402	Journal Article	2025	Interplay of epidemic spreading and vaccine uptake under complex social contagion	N	N
1403	Journal Article	2019	Intersectional Identities and HIV: Race and Ethnicity Drive Patterns of Sexual Mixing	N	N
1404	Journal Article	2018	Interviewer-driven variability in social network reporting: results from Health and Aging in Africa: a Longitudinal Study of an INDEPTH community (HAALSI) in South Africa	N	N
1405	Journal Article	2022	Intimate Partner Violence and Mental Health during Lockdown of the COVID-19 Pandemic	N	N
1406	Journal Article	2022	Intimate physical contact between people from different households during the COVID-19 pandemic: a mixed-methods study from a large, quasi-representative survey (Natsal-COVID)	N	N
1407	Journal Article	2025	Into the wild: a mixed-methods pilot study of the mental health benefits of a nature summer camp for urban children with psychological needs	N	N
1408	Journal Article	2024	Intraorganizational mobility and employees' work-related contact patterns: evidence from panel data in the European Commission	N	N
1409	Journal Article	2021	Introducing platform ecosystem resilience: leveraging mobility platforms and their ecosystems for the new normal during COVID-19	N	N
1410	Journal Article	2024	Investigating factors associated with faculty perspectives on changes in teaching modalities within health professions education programs	N	N
1411	Journal Article	2021	Investigating factors influencing quality-of-life effects of home care services in Austria, England and Finland: A comparative analysis	N	N
1412	Journal Article	2018	Investigating fish behavioural responses to LED lights in trawls and potential applications for bycatch reduction in the <i>Nephrops</i>-directed fishery	N	N
1413	Journal Article	2020	Investigating mediated effects of fear of COVID-19 and COVID-19 misunderstanding in the association between problematic social media use, psychological distress, and insomnia	N	N
1414	Conference Proceedings	2023	Investigating Social Interaction Patterns with Depression Severity across Different Personality Traits Using Digital Phenotyping	N	N
1415	Journal Article	2024	Investigating student's motivation and online learning engagement through the lens of self-determination theory	N	N
1416	Journal Article	2025	Investigating the disparities among child sexual abuse material users: Anonymous self-reports from both charged and uncharged individuals	N	N
1417	Journal Article	2022	Investigating the relationship between interventions, contact patterns, and SARS-CoV-2 transmissibility	Y	Y	Y
1418	Conference Proceedings	2020	Investigation and motion characteristics analysis of dangerous rock in high and steep slope based on UAV	N	N
1419	Journal Article	2023	Investigation method of discontinuity in high and steep dangerous rock mass based on nap of the object photogrammetry	N	N
1420	Journal Article	2024	Investigation of pathogen-laden aerosol aerodynamics and ventilation rates on their long-range transmission: A study on the Fangcang shelter hospital	N	N
1421	Journal Article	2025	Involvement in Parasocial Relationships among Middle-Aged Women	N	N
1422	Dataset	2021	IoTouch: whole-body tactile sensing technology toward the tele-touch	N	N
1423	Journal Article	2021	Is a Reasonable Woman Different from a Reasonable Person? Gender Differences in Perceived Sexual Harassment	N	N
1424	Journal Article	2018	Is Contact with Children Related to Legitimizing Beliefs Toward Sex with Children Among Men with Pedophilia?	N	N
1425	Journal Article	2024	Is living alone beneficial to older adults during the COVID-19 pandemic? Examining associations between living arrangements and life satisfaction by gender in Korea	N	N
1426	Journal Article	2021	Is Selfie Behavior Related to Psychological Well-being?	N	N
1427	Journal Article	2020	Is Social Contact With the Resident Population a Prerequisite of Well-Being and Place Attachment? The Case of Refugees in Rural Regions of Germany	Y	Y	N
1428	Journal Article	2024	Is there a relationship between nurses' hand hygiene beliefs, practices and ethical sensitivity?	N	N
1429	Journal Article	2023	Isochlorogenic Acid C Restrains Erk/JNK/NF-<i>κ</i>B Signaling to Alleviate Inflammatory Response and Promote Cell Apoptosis	N	N
1430	Journal Article	2022	Isolated and anxious: A qualitative exploration of the impact of the COVID-19 pandemic on individuals living with spinal cord injury in the UK	N	N
1431	Dataset	2022	Isolating behaviors associated with null risk perception in the MIT COVID-19 beliefs, behaviors & norms survey	N	N
1432	Journal Article	2019	Isolation and identification of Brucella melitensis using bacteriological and molecular tools from aborted goats in the Afar region of north-eastern Ethiopia	N	N
1433	Journal Article	2021	Isolation Related to the COVID-19 Pandemic in People Suffering from Parkinson's Disease and Activity, Self-Assessment of Physical Fitness and the Level of Affective Disorders	N	N
1434	Thesis	2021	Issues, Publics, Organizations, and Personal Networks: Toward an Integrated Issue Engagement Model	N	N
1435	Conference Proceedings	2021	It's About Missing Much More Than the People": How Students use Digital Technologies to Alleviate Homesickness"	N	N
1436	Journal Article	2023	It's Complicated: Minority Stress, Social Support, In-Group Social Contact, and Sexual Minority Older Adults' Well-Being	N	N
1437	Journal Article	2022	It's hard to keep a distance when you're with someone you really care about"-A qualitative study of adolescents' pandemic-related health literacy and how Covid-19 affects their lives"	N	N
1438	Journal Article	2021	It's not hands-on therapy, so it's very limited': Telehealth use and views among allied health clinicians during the coronavirus pandemic	N	N
1439	Dataset	2021	Item analysis of the social contact self-efficacy scale for third agers	N	N
1440	Journal Article	2019	Japanese Lexical Variation Explained by Spatial Contact Patterns	N	N
1441	Journal Article	2021	jdmunday/CoMix_schools_reopening: Initial release	N	N
1442	Dataset	2022	Jeugdonderzoek Venlo 1999 - VSO	N	N
1443	Journal Article	2018	Job insecurity and mental well-being: mediated by the threat of Jahoda's functions of work?	N	N
1444	Journal Article	2023	Job Satisfaction and Overcoming the Challenges of Teleworking in Times of COVID-19: A Pilot Study Among Iranian University Community	N	N
1445	Journal Article	2018	Job satisfaction of nurses with master of nursing degrees in Poland: quantitative and qualitative analysis	N	N
1446	Journal Article	2025	Job Search Network, Human Capital Investment, and Immigrant Earnings: Findings from East Asia	N	N
1447	Journal Article	2019	Jobs Found Through Social Contacts: Puzzling Coexistence of Higher Job Satisfaction and Higher Quitting Intentions	N	N
1448	Journal Article	2022	JUE Insight: Measuring movement and social contact with smartphone data: a real-time application to COVID-19	N	N
1449	Dataset	2022	Kelp and Seagrass Mapping ??? 2022 ??? Hakai Airborne Coastal Observatory	N	N
1450	Journal Article	2020	Kelvin Probe Array for Rapid Survey of Reinforced Concrete Corrosion	N	N
1451	Journal Article	2022	Key Technology of Curved Single-column Steel Pylon Precise Installation	N	N
1452	Dataset	2019	Kilbella River Estuary LiDAR Survey - 2019 - Airborne Coastal Observatory	N	N
1453	Patent		Kiosk device for conducting light survey e.g. wedding, has kiosk device for generating report comprising name information, pre-deposit information, deposit amount information and meal ticket output information of visitor to specified event	N	N
1454	Journal Article	2021	Knowledge and attitude regarding prosthodontic rehabilitation and factors affecting the patients visiting among Saudi Arabian population: A cross-sectional study	N	N
1455	Journal Article	2022	Knowledge and Attitude Towards Protective Measures During Covid-19 Pandemic Among Dental Students	N	N
1456	Journal Article	2025	Knowledge and attitudes toward sexual and reproductive health among youth in Jordan: A cross-sectional study	N	N
1457	Dataset	2021	Knowledge and practice on schistosomiasis among adult population	N	N
1458	Journal Article	2025	Knowledge, attitudes and practices regarding telerehabilitation among Tunisian physical therapists	N	N
1459	Journal Article	2025	Knowledge, attitudes, and practices of Chinese college students towards novel psychoactive substances	N	N
1460	Journal Article	2020	Knowledge, attitudes, and practices with respect to epilepsy among primary and secondary school teachers in the city of Niamey, Niger	N	N
1461	Journal Article	2020	Knowledge, Attitudes, Practices, and Burden During the COVID-19 Pandemic in People with Parkinson's Disease in Germany	N	N
1462	Journal Article	2022	Knowledge, Perceptions and Behaviors Related to COVID-19 in a University Setting in Malaysia	Y	N
1463	Thesis	2022	Knowledge, Practice and Barriers on the Management of Acute Pain in a Terciary Pediatric Hospital	N	N
1464	Journal Article	2020	Knowledge, Risk Perception and Behavioral Response of COVID-19 Among the General Population Attending Children's Hospital, Lahore	Y	N
1465	Journal Article	2022	Labeling, causal attributions, and social network ties to people with mental illness	N	N
1466	Journal Article	2024	Land cover preferences and spatiotemporal associations of ungulates within a Scottish mammal community	N	N
1467	Journal Article	2019	Land Use Change, Transmission Potential Networks and Disease Spread in Madagascar	N	N
1468	Journal Article	2023	Language abilities, not cognitive control, predict language mixing behavior in bilingual speakers with aphasia	N	N
1469	Thesis	2020	Latent Segmentation in Residential Location Choices	N	N
1470	Journal Article	2023	Later-life depressive symptoms during the Covid-19 pandemic: Investigations of individual, cumulative, and synergistic effects of social isolation	N	N
1471	Dataset	2023	Latest regional nowcast by specimen date	N	N
1472	Conference Proceedings	2021	Learner-Centered Distance Education: Effects of Online Learning on the Self-Driven Learning Office Approach	N	N
1473	Journal Article	2024	Learning and institutional support for youth in higher education institutions during the COVID-19 pandemic in South Africa	N	N
1474	Journal Article	2023	Learning during (or despite) COVID-19: business students' perceptions of online learning	N	N
1475	Journal Article	2021	Learning during the COVID-19 Pandemic The Use, Features and Acceptance of Digital Learning Tools	N	N
1476	Journal Article	2023	Legislators' Religiosity and Same-Sex Marriage in Latin America	N	N
1477	Journal Article	2025	Leisure activities and feelings of loneliness in the second half of life: a horizontal survey in Brandenburg	N	N
1478	Journal Article	2021	Lessons From the First Wave of COVID-19: Work-Related Consequences, Clinical Knowledge, Emotional Distress, and Safety-Conscious Behavior in Healthcare Workers in Switzerland	N	N
1479	Conference Proceedings	2023	Lessons Learned from a Blended-Learning Based Supplemental Instruction (SI) Support System at a Rural-Based University in South Africa	N	N
1480	Conference Proceedings	2020	Lessons Learnt from Comparing WhatsApp Privacy Concerns Across Saudi and Indian Populations	N	N
1481	Journal Article	2024	Level of patient contact and Impact of Event scores among Canadian healthcare providers during the COVID-19 pandemic	N	N
1482	Journal Article	2020	Levels and Correlates of Disability in Life Skills among Patients with Schizophrenia	N	N
1483	Journal Article	2021	Levels and factors of social and physical distancing based on the Theory of Planned Behavior during the COVID-19 pandemic among Chinese adults	Y	Y	Y
1484	Journal Article	2025	Life changes and symptoms of depression and anxiety among Chinese children and adolescents before, during, and after the COVID-19 pandemic lockdown: a combination of cross-sectional, longitudinal, and clustering studies	N	N
1485	Journal Article	2025	Life history strategies and vocational interests: a network analysis	N	N
1486	Journal Article	2020	Life satisfaction among adolescents before and during the COVID-19 pandemic	N	N
1487	Journal Article	2023	Life Satisfaction of Immigrants and Length of Stay in the New Country	N	N
1488	Thesis	2020	Lifestyle Behaviors and Racial Differences in Dementia	N	N
1489	Journal Article	2022	Lifestyle changes and perceived restrictions in daily life during the COVID-19 pandemic: Analysis of the 2020 Community Health Survey data	N	N
1490	Thesis	2021	Lifestyle Changes in the Family After a Child is Diagnosed With Gluten Sensitivity	N	N
1491	Journal Article	2024	Lifestyle Factors, Psychosocial Resources, and Mental Health in Older People	N	N
1492	Journal Article	2023	Lifts your spirits, lifts your mind': A co-produced mixed-methods exploration of the benefits of green and blue spaces for mental wellbeing	N	N
1493	Patent		Light emitting pixel unit for display panels integrated with micro-lens array in stationary large screens e.g. LCD TV, has micro-lens formed from micro-lens layer, and micro-lens layer in direct physical contact with mesa	N	N
1494	Journal Article	2023	Limited impact of contact tracing in a University setting for COVID-19 due to asymptomatic transmission and social distancing	N	N
1495	Journal Article	2024	Linking joint exposures to residential greenness and air pollution with adults' social health in dense Hong Kong	N	N
1496	Journal Article	2021	Linking physical and social environments with mental health in old age: a multisensor approach for continuous real-life ecological and emotional assessment	N	N
1497	Journal Article	2024	Little disease but lots of bites: social, urbanistic, and entomological risk factors of human exposure to Aedes aegypti in South Texas, U.S	N	N
1498	Journal Article	2021	Living Alone During COVID-19: Social Contact and Emotional Well-being Among Older Adults	N	N
1499	Journal Article	2023	Living Alone in the City: Differentials in Subjective Well-Being Among Single Households 1995-2018	N	N
1500	Journal Article	2023	Living Alone, Cognitive Function, and Well-Being of Japanese Older Men and Women: A Cross-Sectional Study	N	N
1501	Journal Article	2022	Living with a vestibular disorder during the Covid-19 pandemic: An online survey study	N	N
1502	Journal Article	2019	Localized Provoked Vulvodynia: Association With Nerve Growth Factor and Transient Receptor Potential Vanilloid Type 1 Genes Polymorphisms	N	N
1503	Journal Article	2021	Lockdown impact on age-specific contact patterns and behaviours, France, April 2020	Y	Y	Y
1504	Journal Article	2025	Loneliness among refugees in Germany - On the significance of flight, host country conditions and personality traits	N	N
1505	Journal Article	2023	Loneliness and depressive symptoms differ by sexual orientation and gender identity during physical distancing measures in response to COVID-19 pandemic in Germany	N	N
1506	Journal Article	2024	Loneliness and Expanding Social Ties in Later Life: Motivation, Perceived Success, and Implications for Emotional Health	N	N
1507	Journal Article	2022	Loneliness and Mental Wellbeing : an Empirical Study of the Relationship Between Loneliness and Eating Disorder-Related Symptoms and a Meta-Analysis of the Relationship Between Depression and Loneliness in a Student Population	N	N
1508	Journal Article	2023	Loneliness and social anxiety in young adults: The moderating and mediating roles of emotion dysregulation, depression and social isolation risk	N	N
1509	Journal Article	2020	Loneliness and Social Engagement in Older Adults Based in Lombardy during the COVID-19 Lockdown: The Long-Term Effects of a Course on Social Networking Sites Use	N	N
1510	Journal Article	2022	Loneliness as a gender-specific predictor of physical and mental health-related quality of life in older adults	N	N
1511	Journal Article	2022	Loneliness during COVID-19: Development and influencing factors	N	N
1512	Journal Article	2021	Loneliness during the first wave of the SARS-CoV-2 pandemic-results of the German National Cohort (NAKO)	N	N
1513	Journal Article	2020	Loneliness in the UK during the COVID-19 pandemic: Cross-sectional results from the COVID-19 Psychological Wellbeing Study	N	N
1514	Journal Article	2021	Loneliness, social support, social isolation and wellbeing among working age adults with and without disability: Cross-sectional study	N	N
1515	Journal Article	2021	Loneliness, Wellbeing, and Social Activity in Scottish Older Adults Resulting from Social Distancing during the COVID-19 Pandemic	N	N
1516	Journal Article	2022	Long-term Consequences of COVID-19 and the Pandemic: Protocol for a Web-Based, Longitudinal Observational Study (DEFEAT)	N	N
1517	Journal Article	2020	Long-term impact of a Q-fever outbreak: An evaluation of health symptoms, health-related quality of life, participation and health care satisfaction after ten years	N	N
1518	Journal Article	2022	Long-term quality of life after ETV or ETV with consecutive VP shunt placement in hydrocephalic pediatric patients	N	N
1519	Journal Article	2021	Longitudinal changes in anxiety and psychological distress, and associated risk and protective factors during the first three months of the COVID-19 pandemic in Germany	N	N
1520	Journal Article	2018	Longitudinal evaluation of quality of life in Laryngeal Cancer patients treated with surgery	N	N
1521	Journal Article	2023	Longitudinal social contact data analysis: insights from 2 years of data collection in Belgium during the COVID-19 pandemic	N	N
1522	Journal Article	2022	Longitudinal social contacts among school-aged children during the COVID-19 pandemic: the Bay Area Contacts among Kids (BACK) study	Y	Y	Y
1523	Journal Article	2023	Losing the illusion of control and predictability of life': experiences of grief and loss among ageing US adults during the COVID-19 pandemic	N	N
1524	Journal Article	2025	Loss of appetite in patients with chronic obstructive pulmonary disease - a mixed methods study	N	N
1525	Thesis	2021	Love in a Pandemic: The Moderating Role of Dyadic Coping in the Relationship Between Attachment and Relational Satisfaction in Young Non-Cohabiting Couples	N	N
1526	Journal Article	2021	Lower Kolyma multilingualism: Historical setting and sociolinguistic trends	N	N
1527	Journal Article	2018	Lower Magdalenian lithic raw material provisioning: A diachronic view from El Miron cave (Ramales de la Victoria, Cantabria, Spain)	N	N
1528	Journal Article	2022	Luck perception is associated with less frequent preventive practices and a higher number of social contacts among adults during the SARS-CoV-2 pandemic	Y	Y	Y
1529	Journal Article	2021	Making and Receiving Offers of Help on Social Media Following Disaster Predict Posttraumatic Growth but not Posttraumatic Stress	N	N
1530	Journal Article	2022	Management practices of dog and cat owners in France (pet traveling, animal contact rates and medical monitoring): Impacts on the introduction and the spread of directly transmitted infectious pet diseases	N	N
1531	Journal Article	2020	Management referral triaging process pilot study: a 'telephone first' approach	N	N
1532	Journal Article	2023	Mandibular reconstructions with local or free flaps: focus on patient's quality of life	N	N
1533	Patent		Manufacturing apparatus for flexible display apparatus used as display screen of various electronic devices such as mobile communication terminal, comprises first attachment portion designed to press first adhesive surface of display panel	N	N
1534	Journal Article	2020	Mapping the Dynamics of Caregiver Burden in Alzheimer's Disease	N	N
1535	Patent		Marine seismic survey line leveling method, involves obtaining difference value of operation measuring line according to intersection point difference, and completing earthquake operation measuring line leveling according to adjusting value	N	N
1536	Dataset	2020	MARINe/PISCO: Intertidal: MARINe Coastal Biodiversity Surveys: Point Contact Surveys Summarized	N	N
1537	Dataset	2022	MARINe/PISCO: Intertidal: MARINe Coastal Biodiversity Surveys: Point Contact Surveys Summarized	N	N
1538	Dataset	2024	MARINe/PISCO: Intertidal: MARINe Coastal Biodiversity Surveys: Point Contact Surveys Summarized	N	N
1539	Dataset	2025	MARINe/PISCO: Intertidal: MARINe Coastal Biodiversity Surveys: Point Contact Surveys Summarized	N	N
1540	Journal Article	2023	Married with children: do intermarriage and children impact political orientations?	N	N
1541	Journal Article	2020	Marshallese: Alternate Surveillance for COVID-19 in a Unique Population	N	N
1542	Journal Article	2024	MARTIAL ARTS FOR STUDENTS AT RISK OF SOCIAL EXCLUSION; PARTICIPATORY ACTION RESEARCH IN A DAY CENTER	N	N
1543	Journal Article	2025	Maternal awareness, attitudes, and practices relating to green spaces and their impact on child health in Sunyani, Ghana	N	N
1544	Journal Article	2023	Maternal COVID-19 vaccine acceptance among Malaysian pregnant women: A multicenter cross-sectional study	N	N
1545	Journal Article	2025	Maternal experience in the intensive care unit and post-discharge care: the third report from the MaCriCare study	N	N
1546	Journal Article	2019	Maternity care hospital trends in providing postdischarge breastfeeding supports to new mothers-United States, 2007-2015	N	N
1547	Journal Article	2020	Mathematical modeling of adulthood obesity epidemic in Spain using deterministic, frequentist and Bayesian approaches	N	N
1548	Journal Article	2022	Mathematical modeling of COVID-19 in British Columbia: An age-structured model with time-dependent contact rates	N	N
1549	Journal Article	2021	Mathematical modelling of the influence of serosorting on the population-level HIV transmission impact of pre-exposure prophylaxis	N	N
1550	Journal Article	2022	Maximizing Mobilization of Resources for Unplanned Certified Registered Nurse Anesthetist Staffing Deficiencies in a Large Midwest Multi-Hospital Trauma Center	N	N
1551	Journal Article	2020	Maximizing social outcomes? Social zapping and fear of missing out mediate the effects of maximization and procrastination on problematic social networks use	N	N
1552	Dataset	2023	Mean changes in self-reported social contact and social participation among older adults in the US during the Coronavirus (COVID-19) pandemic	N	N
1553	Dataset	2022	Mean contacts and 95% CIs by age group and socioeconomic groups	N	N
1554	Dataset	2022	Mean contacts by age and date	N	N
1555	Dataset	2022	Mean contacts by employment and income status	N	N
1556	Dataset	2022	Mean contacts by risk perception or risk category by adult age groups of 18 to 59 and 60 or more years with 95% CI of bootstrapped mean weighted by age, gender, and weekday	N	N
1557	Dataset	2022	Mean contacts over time by age and by age and setting with timeline of survey participation with 95% CI of bootstrapped mean	N	N
1558	Dataset	2022	Mean contacts over time by age with 95% CI of bootstrapped mean	N	N
1559	Dataset	2022	Mean level of the variables of interest over time	N	N
1560	Dataset	2022	Mean levels of social and emotional loneliness across time	N	N
1561	Dataset	2022	Mean number of contacts by age group and household size	N	N
1562	Dataset	2022	Mean number of reported contacts and number of participants in the POLYMOD study 13 with 95% CI of bootstrapped mean	N	N
1563	Dataset	2023	Mean scores (M) and standard deviation (SD) of importance of factors to forward an invitation to an RDS study to a social contact	N	N
1564	Journal Article	2022	Measles epidemic in Southern Vietnam: an age-stratified spatio-temporal model for infectious disease counts	Y	N
1565	Journal Article	2022	Measurement and Analysis of Aging, Cognition and Alzheimer's Disease and Related Dementia (ADRD) Risk Factors at Midlife in the Kenya Life Panel Survey (KLPS)	N	N
1566	Journal Article	2021	Measuring office workplace interactions and hand hygiene behaviors through electronic sensors: A feasibility study	N	N
1567	Journal Article	2018	Measuring social integration and tie strength with smartphone and survey data	N	N
1568	Dataset	2022	Mediation analysis predicting mental distress from county-level and respondent-level variables	N	N
1569	Journal Article	2018	Meeting report: IUPS and ADInstruments 2017 Teaching Workshop	N	N
1570	Journal Article	2022	Menstrual hygiene among adolescent girls studying in a university of Gujarat	N	N
1571	Journal Article	2023	Mental distress of physicians in the outpatient care throughout the COVID-19 pandemic: emotional and supportive human relations matter - Cross-sectional results of the VOICE-study	N	N
1572	Journal Article	2024	Mental health and its wider determinants in young people in the UK during 12 months of the COVID-19 pandemic: repeated cross-sectional representative survey	N	N
1573	Journal Article	2022	Mental Health and Loneliness in University Students During the COVID-19 Pandemic in Germany: A Longitudinal Study	N	N
1574	Thesis	2022	Mental Health and Parental Concern of Fathers and Mothers of Children, During the COVID-19 Pandemic and its Relationship with the Child's Quality of Life	N	N
1575	Journal Article	2022	Mental Health and Prenatal Bonding in Pregnant Women During the COVID-19 Pandemic: Evidence for Heightened Risk Compared With a Prepandemic Sample	N	N
1576	Journal Article	2022	Mental Health and Related Factors Among Undergraduate Students During SARS-CoV-2 Pandemic: A Cross-Sectional Study	N	N
1577	Journal Article	2021	Mental health and social interactions of older people with physical disabilities in England during the COVID-19 pandemic: a longitudinal cohort study	N	N
1578	Journal Article	2022	Mental Health Conditions Among E-Learning Students During the COVID-19 Pandemic	N	N
1579	Journal Article	2022	Mental health during the COVID-19 pandemic: Impacts of disease, social isolation, and financial stressors	N	N
1580	Journal Article	2023	Mental health impact of COVID-19 pandemic on therapists at an inpatient rehabilitation facility	N	N
1581	Journal Article	2019	Mental health in individuals with spinal cord injury: The role of socioeconomic conditions and social relationships	N	N
1582	Thesis	2024	Mental Health of Emergent Adults Living with Type 1 Diabetes in Canada: Aggregated National Survey, 2009 to 2019	N	N
1583	Journal Article	2025	Mental health outcomes and loneliness in older transgender individuals receiving long-term gender-affirming hormone therapy compared with older cisgender individuals	N	N
1584	Journal Article	2022	Mental Health Stigma and Social Contact Revisited: The Role of Network Closeness and Negativity	N	N
1585	Journal Article	2021	Mental Health, Social and Emotional Well-Being, and Perceived Burdens of University Students During COVID-19 Pandemic Lockdown in Germany	N	N
1586	Journal Article	2021	Mental Health, Social Influences, and HIV Pre-exposure Prophylaxis (PrEP) Utilization Among Men and Transgender Individuals Screening for HIV Prevention Trials	N	N
1587	Journal Article	2021	Mental, Physical and Social Functioning in Independently Living Senior House Residents and Community-Dwelling Older Adults	N	N
1588	Journal Article	2021	Message Propagation in DTN Based on Virtual Contact of Behavior Model	N	N
1589	Journal Article	2018	Metacognitive Beliefs Predict Greater Mental Contamination Severity After an Evoking Source	N	N
1590	Patent		Method for commissioning lighting fixture, involves providing modified power signal to lighting fixture through alternating current power input of lighting fixture and providing additional commissioning signal to lighting fixture	N	N
1591	Patent		Method for constructing multilayer network used for modeling and simulating infectious diseases, involves constructing multi-layer network by using static contact network layer as first layer and dynamic contact network layer as second layer	N	N
1592	Patent		Method for constructing spacecraft propellant tank, involves placing dome filler inserts at opposing ends of cylinder, where dome filler insert is in direct physical contact with dome weld edge of cylinder and weld edge of dome	N	N
1593	Patent		Method for detecting hover events for low resolution icon-based touchscreens e.g. kiosks, by using intelligent touchless human-machine interfaces, involves detecting hover event for device in response to correlation coefficient exceeding first threshold	N	N
1594	Patent		Method for detecting hover gestures for low resolution icon-based touchscreens e.g. airport kiosks, involves detecting hover event responsive to correlation coefficient satisfying threshold condition, and outputting indication of event	N	N
1595	Patent		Method for facilitating attitude error observations from image relative motions for navigational image analysis, involves determining mapping of fixed reference feature in multiple images, and error in orientation of imaging device based on mapping of fixed reference feature	N	N
1596	Patent		Method for facilitating contactless healthcare screening, involves causing presentation of generated optically readable code that encodes result of questionnaire administered to user of patient device	N	N
1597	Patent		Method for identifying or predicting fault occurrence e.g. arcing events in utility infrastructure e.g. cell towers, involves comparing sensor data with training sensor data associated with first utility infrastructure obtained from previous time period and second utility infrastructures	N	N
1598	Patent		Method for identifying recommended post-exam disinfection and cleaning steps for ultrasound system, involves determining recommended disinfection classification based on clinical informatics, examination details and ultrasound images	N	N
1599	Patent		Method for managing and controlling quality of seismic horizon interpretation result in petroleum and natural gas exploration, involves performing quality control on target seismic horizon interpretation result according to second and third frame line interpretation results	N	N
1600	Patent		Method for performing seismic processing operations on seismic data from survey to convert time-based seismic data into depth representation of subsurface, involves determining geological feature within geological region of interest by processor using set of components, and obtaining ICA model	N	N
1601	Patent		Method for reinforcing ceramic sandwich structure, involves assembling sandwich structure by disposing core between and in physical contact with two panels, and weaving set of z-fibers partially through thickness of structure	N	N
1602	Patent		Method for simulating propagation of infectious disease e.g. coronavirus, involves constructing infectious disease propagation model based on individual based on dynamic contact network and intervention measure modeling	N	N
1603	Journal Article	2021	METHODOLOGICAL ASPECTS OF ONLINE FORMS OF TEACHING	N	N
1604	Journal Article	2024	Methodologies for the collection of parameters to estimate dust/soil ingestion for young children	N	N
1605	Journal Article	2023	Microbial associations and transfers across the One Health Triad effects on human and animal adiposity and temperament: a protocol for an observational pilot study	N	N
1606	Dataset	2023	Microbiome dynamics of coral reef and cleanerfish from ecological surveys, in situ manipulations, and laboratory experiments conducted from 2020-2021	N	N
1607	Dataset	2021	Migration into and out of the PHS and R villages	N	N
1608	Thesis	2020	Millennial Consumers and the Assumptions of Digital Loyalty	N	N
1609	Journal Article	2020	Mind This Gap, Too: Political Orientations of People with Disabilities in Europe	N	N
1610	Journal Article	2020	Minor procedural variations affect canine behavior during sociability assessments	N	N
1611	Journal Article	2023	Mitigation of respiratory syncytial virus epidemics by RSVpreF vaccines after the COVID-19 pandemic in the UK: a modelling study	N	N
1612	Thesis	2023	Mixed Methods Exploration of How People Who Have Experienced Psychosis Develop a Social Identity as a ‘Person in Recovery’	N	N
1613	Dataset	2022	Mixing proportions and spawning stock biomass of Baltic cod stocks	N	N
1614	Patent		Mobile complex for railway inspection has possible to search for contact network breaks on the railway	N	N
1615	Journal Article	2021	Mobile Phone Online Communication and Mobile Phone Addiction among Middle School Students: The Mediating Roles of Social Capital and Relatedness Need Satisfaction	N	N
1616	Journal Article	2024	Mobile Phone Syndromic Surveillance for Respiratory Conditions in an Emergency (COVID-19) Context in Colombia: Representative Survey Design	N	N
1617	Journal Article	2025	Mobility in the neighbourhood" as a way towards more participation of groups targeted by health promotion"	N	N
1618	Journal Article	2023	Mobility restrictions and alcohol use during lockdown: A still and dry pandemic for the many"?"	N	N
1619	Journal Article	2023	MOBRAL: MEMORIES, EXPERIENCES AND CONTRADICTIONS	N	N
1620	Journal Article	2024	Mode of contact and mood changes during the COVID-19 pandemic: A daily diary study during school closures and re-opened schools	N	N
1621	Dataset	2023	Model parameters and priors	N	N
1622	Dataset	2023	Model parameters for workplace contacts and transmission	N	N
1623	Dataset	2022	Model parameters of the bivariate latent growth model of social and emotional loneliness	N	N
1624	Conference Proceedings	2022	Model to Assess the Level of Depression by Analyzing Facial Images and Voice of Patients	N	N
1625	Journal Article	2021	Model-based assessment of SARS-CoV-2 Delta variant transmission dynamics within partially vaccinated K-12 school populations	N	N
1626	Journal Article	2024	Model-based estimates of age-structured SARS-CoV-2 epidemiology in households	N	N
1627	Journal Article	2020	Model-based Respondent-driven sampling analysis for HIV prevalence in brazilian MSM	N	N
1628	Journal Article	2024	Model-inferred timing and infectious period of the chickenpox outbreak source	N	N
1629	Journal Article	2022	Modeling and simulation tools for optimizing design of network-informed clinical trials of combination HIV prevention interventions	N	N
1630	Journal Article	2024	Modeling Social Network Influences on Oral Health Outcomes among Women Living in Public Housing	N	N
1631	Journal Article	2021	Modeling the Coupled Dynamics of COVID-19 Transmission and Protective Behaviors	N	N
1632	Journal Article	2019	Modeling the Effectiveness of Infection Control Measures for the Elimination of Measles: Focus on Adults Born After 1970	N	N
1633	Journal Article	2024	Modeling the impact of distancing measures on infectious disease spread: a case study of COVID-19 in the Moroccan population	N	N
1634	Journal Article	2021	Modeling the impact of racial and ethnic disparities on COVID-19 epidemic dynamics	N	N
1635	Journal Article	2022	Modeling the Impact of Sexual Networks in the Transmission of <i>Monkeypox</i> virus Among Gay, Bisexual, and Other Men Who Have Sex With Men - United States, 2022	N	N
1636	Journal Article	2024	Modeling the interplay between disease spread, behaviors, and disease perception with a data-driven approach	Y	N
1637	Journal Article	2018	Modelling of strategies for genetic control of scrapie in sheep: The importance of population structure	N	N
1638	Journal Article	2021	Modelling the early phase of the Belgian COVID-19 epidemic using a stochastic compartmental model and studying its implied future trajectories	N	N
1639	Journal Article	2024	Moderation Effects of Daily Behavior on Associations Between Symptoms and Social Participation Outcomes After Burn Injury: A 6-Month Digital Phenotyping Study	N	N
1640	Journal Article	2023	Moderators of the Association Between Contact Frequency With Non-Cohabitating Adult Children and Depressive Symptoms Among Community-Dwelling Older Adults	N	N
1641	Journal Article	2020	Molecular Dialogues between Early Divergent Fungi and Bacteria in an Antagonism versus a Mutualism	N	N
1642	Dataset	2022	Monthly state-specific estimates of relative contact intensity index over time	N	N
1643	Dataset	2019	Moore Island Archaeology Survey - 2019 - Airborne Coastal Observatory	N	N
1644	Journal Article	2024	More than just routine: Examining the disproportionate impact of police stops among Indigenous Americans	N	N
1645	Journal Article	2024	Morocco's population contact matrices: A crowd dynamics-based approach using aggregated literature data	N	N
1646	Patent		Mother substrate for use in e.g. LCD, has multiple display cells that are arranged on second inorganic layer, and encapsulation cover layer formed on inorganic encapsulation area in which first inorganic layer and second inorganic layer are in contact with each other	N	N
1647	Journal Article	2018	Mother⁻Infant Physical Contact Predicts Responsive Feeding among U.S. Breastfeeding Mothers	N	N
1648	Dataset	2025	Mothers of Grown-up Children 2000	N	N
1649	Journal Article	2020	Mothers' oral health literacy and children's oral health status in Pikine, Senegal: A pilot study	N	N
1650	Journal Article	2020	Motivating Adult Learners to Learn at Adult-Education Schools in Saudi Arabia	N	N
1651	Journal Article	2020	MOTIVATION FOR PARTICIPATION IN REHAB THERAPY AND STRESS-COPING STYLES IN ALCOHOL DEPENDENT WOMEN AND MEN	N	N
1652	Journal Article	2022	Motivation for protection in sexual relationship during the COVID-19 quarantine: analysis of the sociodemographic variables of the Iranian population	N	N
1653	Journal Article	2018	Motivational Guest Speaker Presentation as an Anti-Stigma Intervention for US Army Soldiers	N	N
1654	Journal Article	2019	Motivations, Usage, and Perceived Social Networks Within and Beyond Social Media	N	N
1655	Journal Article	2020	Motives and barriers to health-promoting physical activity behaviour in shift workers	N	N
1656	Dataset	2025	Mount Robson Aerial Photo and LiDAR Survey	N	N
1657	Dataset	2022	Mount Robson BC Parks Survey - 2022 - Hakai Airborne Coastal Observatory	N	N
1658	Journal Article	2023	Movement on the edge of cities: intra-urban mobility in peri-urban communities in south-west Nigeria	N	N
1659	Journal Article	2020	MPhil/PhD in Sociology at the London School of Economics	N	N
1660	Journal Article	2023	Mpox outbreak 2022: an overview of all cases reported to the Cologne Health Department	N	N
1661	Journal Article	2023	Mpox Vaccine Interest Survey Prioritization and Data Flow: Maricopa County, Arizona, July-August 2022	N	N
1662	Dataset	2022	MRP estimates of state-level contact matrices for Washington and South Dakota in July, 2020	N	N
1663	Patent		Multi-story residential and commercial building lift system for transporting e.g. tenants, from boarding floor to destination floor, has switch interface for closing wire loop in closed state when user presents object to enter lift call without physical contact with ancillary operating panel	N	N
1664	Conference Proceedings	2021	Multi-Year Spatial Variability of the Impact of Sociodemographic, Behavioural, and Health Factors on Depression of Older Adults	N	N
1665	Dataset	2022	Multilevel models with fixed and random effects of between- and within-subject covariates of emotional and social loneliness (N = 737)	N	N
1666	Thesis	2020	Multimedia Learning in Clinical Skills Training: Face and Nose Examination	N	N
1667	Journal Article	2022	Multiple species animal movements: network properties, disease dynamics and the impact of targeted control actions	N	N
1668	Journal Article	2024	Multisensory experiences of affective touch in virtual reality enhance engagement, body ownership, pleasantness, and arousal modulation	N	N
1669	Dataset	2021	Multivariate analysis of the relation between PHS villages and other indicators in the adult population	N	N
1670	Journal Article	2022	Music and COVID-19: Changes in uses and emotional reaction to music under stay-at-home restrictions	N	N
1671	Journal Article	2020	Nasopharyngeal Cancer: Prevalence, Outcome, and Impact on Health-Related Quality of Life at Princess Norah Oncology Center, Jeddah, Saudi Arabia	N	N
1672	Journal Article	2023	National norms of mental health for Denmark	N	N
1673	Journal Article	2020	National reporting of deaths after enhanced Ebola surveillance in Sierra Leone	N	N
1674	Dataset	2019	National Social Life, Health, and Aging Project (NSHAP): Wave 1, United States , 2005-2006	N	N
1675	Journal Article	2022	Nationally representative social contact patterns among U.S. adults, August 2020-April 2021	Y	Y	Y
1676	Dataset	2022	Nationally Representative Social Contact Patterns among U.S. adults, August 2020-September 2021	N	N
1677	Journal Article	2022	Native-Like Performance of Pragmatic Features: Speech Acts in Spanish	N	N
1678	Journal Article	2023	Nature contact and general health: Testing multiple serial mediation pathways with data from adults in 18 countries	N	N
1679	Thesis	2025	Navigating Higher Education: Deferred Action for Childhood Arrivals Students’ Abilities, Resources, and Social Contacts	N	N
1680	Thesis	2019	Navigating Incarceration: Family Process Related to Maternal Incarceration and Family Stress	N	N
1681	Journal Article	2021	Navigating Infodemics, Unlocking Social Capital and Maintaining Food Security during the COVID-19 First Wave in the UK: Older Adults' Experiences	N	N
1682	Journal Article	2024	Navigating the Social Media Seas: Understanding the Complex Relationship between Social Media Use and Adolescent Well-being	N	N
1683	Journal Article	2024	Necessary but not sufficient: examination of older adults' connectedness with their online social contact during COVID-19	N	N
1684	Journal Article	2019	Negative Attitudes towards Addiction among Mental Health Students in Israel	N	N
1685	Journal Article	2021	Negative old-age life events and well-being in later life: the moderating and mediating role of loneliness	N	N
1686	Journal Article	2025	Neighborhood social contact and cohesion mediate the relationship between subjectively perceived artificial light at night and mental wellbeing	N	N
1687	Journal Article	2022	Neighbourhood characteristics and social isolation of people with psychosis: a multi-site cross-sectional study	N	N
1688	Journal Article	2023	Neighbourhood cohesion, loneliness and perceived social isolation prior and during the COVID-19 pandemic. Longitudinal evidence from the German Ageing Survey	N	N
1689	Journal Article	2025	Neoadjuvant chemoimmunotherapy brings superior quality of life of patients with locally advanced oral or oropharyngeal cancer: A propensity score-matched analysis	N	N
1690	Journal Article	2019	Network analysis of dairy cattle movement and associations with bovine tuberculosis spread and control in emerging dairy belts of Ethiopia	N	N
1691	Journal Article	2020	Network Analysis of the Participation and Activity Inventory for Children and Youth (PAI-CY) 7-12 Years with Visual Impairment	N	N
1692	Journal Article	2022	Network Diversity and Health Change among International Migrants in China: Evidence from Foreigners in Changchun	N	N
1693	Journal Article	2024	Network Referrals and Self-Presentation in the High-Tech Labor Market	N	N
1694	Journal Article	2023	Network survey and indirect inference with privacy avoidance	N	N
1695	Journal Article	2020	Networking as an information behaviour during job search An study of active jobseekers in the Scottish youth labour market	N	N
1696	Journal Article	2019	Networks of face-to-face social contacts in Niakhar, Senegal	Y	Y	Y
1697	Journal Article	2023	Neural signatures of social inferences predict the number of real-life social contacts and autism severity	N	N
1698	Journal Article	2024	Neuroticism personality, social contact, and dementia risk: A prospective cohort study	N	N
1699	Journal Article	2024	Neutrino mass and mixing with modular symmetry	N	N
1700	Journal Article	2021	New Older Users' Attitudes Toward Social Networking Sites and Loneliness: The Case of the Oldest-Old Residents in a Small Italian City	N	N
1701	Journal Article	2020	New Rural Community? Narratives from Second Home Owners about Everyday Life in a Tourist Region in Finnish Lapland	N	N
1702	Journal Article	2021	No increase in postoperative contacts with the healthcare system following outpatient total hip and knee arthroplasty	N	N
1703	Journal Article	2021	No pain, no gain? Associations of athletic participation with capability for suicide among college students	N	N
1704	Journal Article	2019	Non-contact detection algorithm and realisation of displacement of suspended cylinder	N	N
1705	Journal Article	2022	Nonlinear effect of social interaction quantity on psychological well-being: Diminishing returns or inverted U?	N	N
1706	Journal Article	2022	North Carolina public school teachers' contact patterns and mask use within and outside of school during the prevaccine phase of the COVID-19 pandemic	Y	Y	Y
1707	Dataset	2019	North Vancouver Island Survey - 2019 - Airborne Coastal Observatory	N	N
1708	Journal Article	2020	Not all world leaders use Twitter in response to the COVID-19 pandemic: impact of the way of Angela Merkel on psychological distress, behaviour and risk perception	N	N
1709	Journal Article	2021	Nothing more will be changed here": A qualitative study on the needs of people with dementia"	N	N
1710	Journal Article	2022	Novel estimates reveal subnational heterogeneities in disease-relevant contact patterns in the United States	Y	N
1711	Journal Article	2018	NRI: INT: COLLAB: Shared Autonomy for Unstructured Underwater Environments through Vision and Language	N	N
1712	Dataset	2022	Number and percentage (by number of rounds completed) of parent participants who completed 1 round, 2 to 3 rounds, or 5 or more rounds, overall and stratified by gender, age, country, NHS England region, and household size	N	N
1713	Dataset	2022	Number and percentage of participants in the adult panel who completed 1 round, 2 to 3 rounds, or 5 or more rounds, stratified by gender, age, country, NHS England region, and household size	N	N
1714	Dataset	2022	Number of BICS interviews administered monthly	N	N
1715	Journal Article	2019	Number of children and social contacts among older people: the moderating role of filial norms and social policies	Y	N
1716	Journal Article	2025	Numerical and experimental study of particle shape effect on pile properties based on a 3D sinter model	N	N
1717	Journal Article	2022	Numerical Investigation on Comparison of Electromagnetic Forming and Drawing for Electromagnetic Forming Characterization	N	N
1718	Journal Article	2024	Numerical study on material removal of a convex pattern surface interacting with non-spherical particles	N	N
1719	Thesis	2021	O Processo de Internacionalização de PME Portuguesas No Mercado Alemão, Uma Abordagem Para Empresas B2B: O Caso da Castro Lighting	N	N
1720	Journal Article	2020	Objective and Subjective Social Isolation and Psychiatric Disorders among African Americans	N	N
1721	Journal Article	2020	Obtaining Height Information Using a 2-D Top View UAV Image with the Help of Spherical Astronomy	N	N
1722	Dataset	2024	Ocean Data Survey Sweden 2023 - Survey response data	N	N
1723	Journal Article	2020	Office employee satisfaction: the influence of design factors on psychological user satisfaction	N	N
1724	Thesis	2024	Öğretmenlerin çok Kültürlü Eğitime Yönelik Tutumlarini ve Kültürleşme Beklentilerini Etkileyen Sosyal Psikolojik FaktörlerSocial Psychological Factors Affecting Teachers' Attitudes Towards Multicultural Education and Acculturation Expectations	N	N
1725	Journal Article	2023	Older adult communication types and emotional well-being outcomes during COVID-19 pandemic	N	N
1726	Journal Article	2021	Older Adults Used Fewer Home Care Services during the COVID-19 Pandemic: Findings from a Secondary Analysis of an Urgent Survey in Japan	N	N
1727	Journal Article	2021	Older Adults' Experience of the COVID-19 Pandemic: A Mixed-Methods Analysis of Stresses and Joys	N	N
1728	Journal Article	2022	Older Adults' Motivation for Social Contact of Learning and Active Aging: The Mediating Effect of Attitudes Toward Aging	N	N
1729	Journal Article	2022	Older adults' perceptions in the post-pandemic scenario: A study carried out in Portugal	N	N
1730	Journal Article	2023	Older Adults' Views on Social Interactions and Online Socializing Games - A Qualitative Study	N	N
1731	Journal Article	2021	Older and younger adult definitions of emotion terms: a mixed-method content analysis	N	N
1732	Journal Article	2021	Older People's Nonphysical Contacts and Depression During the COVID-19 Lockdown	N	N
1733	Journal Article	2022	On the accuracy of short-term COVID-19 fatality forecasts	N	N
1734	Journal Article	2023	On the Importance of Social Touch for Senior Individuals and Ways to Ameliorate Social Isolation: Lessons Learned from the COVID-19 Pandemic	N	N
1735	Journal Article	2025	On the role of tactile value" in cultural consumption: an empirical research in the live music industry"	N	N
1736	Journal Article	2022	Online LIS teaching and learning during COVID-19 in Nigeria: a study	N	N
1737	Journal Article	2024	Online Media Use and COVID-19 Vaccination in Real-World Personal Networks: Quantitative Study	N	N
1738	Patent		Operating mountain area railway low-altitude survey has analyzing operating environment for low-altitude surveys, carrying large-scale and rapid interpretation, establishing geological interpretation sand table and analyzing survey objects	N	N
1739	Journal Article	2023	Opioid Literacy Among African Americans Living in Rural Alabama: Findings From a Social Determinants of Health (SDH) Framework	N	N
1740	Journal Article	2021	Opioid Literacy of Korean Americans in Rural Alabama: Addressing the Role of Social Determinants of Health	N	N
1741	Journal Article	2025	Optical properties of CDOM and assessing eutrophication by remote sensing of CDOM in the Zhanjiang Bay, China	N	N
1742	Journal Article	2021	Optimal control of alcoholism spreading through awareness over multiplex network	N	N
1743	Dataset	2022	Opvoeding en gezin in Nederland - OGGIN 1990	N	N
1744	Journal Article	2024	Oral Cancer Awareness Among Dental Students and Interns at Khatam Al Nabieen University, Kabul, Afghanistan	N	N
1745	Journal Article	2025	Oral rehabilitation and quality of life in head and neck cancer patients receiving dental clearance prior to radiotherapy: a retrospective observational study	N	N
1746	Journal Article	2018	Oral-Health-Related Quality of Life After Surgical Treatment of Osteonecrosis of the Jaws	N	N
1747	Journal Article	2024	Organisational Conditions for Boundary Spanning in Public Health	N	N
1748	Journal Article	2024	Ornamental peppers: there is some accounting for taste	N	N
1749	Journal Article	2021	Orthognatic Quality of Life: What Are We Measuring?	N	N
1750	Journal Article	2020	Outpatient Management of Oligosymptomatic Patients with respiratory infection in the era of SARS-CoV-2: Experience from rural German general practitioners	N	N
1751	Dataset	2022	Overall perceptions on the use of telemedicine among healthcare providers	N	N
1752	Conference Proceedings	2021	OVERCOMING SOCIAL ISOLATION WITH DIGITAL TECHNOLOGIES AMONG AGEING POPULATIONS DURING COVID-19	N	N
1753	Journal Article	2022	Overcoming the liability of distance? An exploratory study of the associations between social networks, sense of community and spatial colocation	N	N
1754	Dataset	2023	Overview of Self-Management for Amputee Rehabilitation using Technology (SMART) modules	N	N
1755	Dataset	2019	Owikeno Basin LiDAR Survey - 2019 - Airborne Coastal Observatory	N	N
1756	Journal Article	2020	Owner perceptions and management of stereotypic behaviors in four horse breeds in Costa Rica	N	N
1757	Patent		Packaging container for cold chain for maintaining temperature during transportation, has third refrigerant separation panel that overlaps partly with first refrigerant separation panel and second refrigerant separation panel in front-back direction or left right direction	N	N
1758	Patent		Packaging container for cold chain, comprises box body portion that forms inner space, where pair of heat insulators is arranged on inner surfaces facing each other in front-back direction of sidewall of box body	N	N
1759	Patent		Packaging container for cold chain, has third refrigerant separation panel which overlaps portion of first refrigerant separation panel and second refrigerant separation panel in front-back direction or left-right direction	N	N
1760	Journal Article	2024	Paediatric patient perceptions of healthcare professionals: contributions to a communication curriculum	N	N
1761	Journal Article	2020	Paediatric patients with myalgic encephalomyelitis/chronic fatigue syndrome value understanding and help to move on with their lives	N	N
1762	Journal Article	2021	Paediatric primary care in Germany during the early COVID-19 pandemic: the calm before the storm	N	N
1763	Journal Article	2022	PANDEMIC AND EDUCATIONAL RELATIONSHIPS IN THE 0-6 AGE GROUP: AN ITALIAN STUDY ON CHILDREN, FAMILIES AND CHILDHOOD EDUCATIONAL SERVICES	N	N
1764	Journal Article	2024	Pandemic and Older Adults' Social Structure of Shared Time	N	N
1765	Journal Article	2024	Pandemic Nostalgia: Reduced Social Contact Predicts Consumption of Nostalgic Music During the COVID-19 Pandemic	N	N
1766	Dataset	2023	Pandemic period names and dates	N	N
1767	Journal Article	2022	Pandemic Times and the Experience of Online EMDR Practice in Greece: A Qualitative Study on Obstacles and Perspectives	N	N
1768	Journal Article	2023	Pandemic-Related Changes in Technology Use Among a Sample of Previously Hospitalized Older Adult New Yorkers: Observational Study	N	N
1769	Journal Article	2024	Pandemic-related psychological and health sequelae in prisoners: from the job demands-resources model to the prison demands-resources model?	N	N
1770	Journal Article	2022	Parent and Child Anxiety Evaluated During an Early Period of the COVID-19 Pandemic: A Mixed-Methods Study	N	N
1771	Journal Article	2023	Parent opinion on peer support programs to promote adolescent mental health	N	N
1772	Journal Article	2023	Parent-reported child's close contact with non-household family members and their well-being during the COVID-19 pandemic: A cross-sectional survey	N	N
1773	Dataset	2023	Parent, child and household characteristics (n = 2,010)	N	N
1774	Thesis	2021	Parent's Point of View to Family Centred Care in the NICU	N	N
1775	Journal Article	2023	Parental anxiety and depression are associated with adverse mental health in children with special needs during the COVID-19 pandemic	N	N
1776	Journal Article	2022	Parental perceptions on the impact of visiting restrictions during COVID-19 in a tertiary neonatal intensive care unit	N	N
1777	Journal Article	2022	Parental sense of competence, paternal stress and perceived construction of the relationship with the premature newborn: A mixed method study	N	N
1778	Journal Article	2025	Parenthood and Glee: An online study to examine differences between viewers and non-viewers of television shows featuring a character with a developmental disability	N	N
1779	Thesis	2020	Parents' Physically Performative Behaviors During Shared Book Reading: An Observational Study	N	N
1780	Journal Article	2022	Parked on the verge: vocational rehabilitation of long-term unemployed citizens - a mixed methods study	N	N
1781	Dataset	2022	Participant characteristics	N	N
1782	Dataset	2021	Participants demographic characteristics	N	N
1783	Journal Article	2024	Participating in the digital world: a consensus statement on digital social contact for people with disabilities living in sheltered care facility homes	N	N
1784	Journal Article	2023	Participation in leisure activities and quality of life of people with psychosis in England: a multi-site cross-sectional study	N	N
1785	Journal Article	2022	Participation in survey research among mothers with a recent live birth: A comparison of mothers with living versus deceased infants - Findings from the Pregnancy Risk Assessment Monitoring System, 2016-2019	N	N
1786	Journal Article	2020	Participation of medical students in patient care: How do patients perceive it?	N	N
1787	Journal Article	2021	Participation of young people in online social communities: an exploration of attitudes among university students in a case study in Spain	N	N
1788	Journal Article	2020	Participative Decision-Making, Psychological Empowerment and Job Performance: Evidence from the Malaysian Electrical and Electronic Manufacturing Firms	N	N
1789	Journal Article	2020	Partners' Sexual Satisfaction in Partnership and Marriage: A Study Method	N	N
1790	Patent		Passenger experience based bus APP software utilizing method, involves obtaining endogenous variable random contact matrix, performing passenger behavior analyzing operation, and obtaining exogenous variable vector	N	N
1791	Journal Article	2022	Passively Captured Interpersonal Social Interactions and Motion From Smartphones for Predicting Decompensation in Heart Failure: Observational Cohort Study	N	N
1792	Journal Article	2019	Patching the Melting Pot: Sociability in Facebook Groups for Engagement, Trust, and Perceptions of Difference	N	N
1793	Journal Article	2024	Patchy screening of the CMB from dark photons	N	N
1794	Dataset	2022	Path diagram showing the direct and indirect effects of county-level stressors on respondents mental distress	N	N
1795	Journal Article	2021	Patient and caregiver perspectives on sleep in dialysis	N	N
1796	Journal Article	2021	Patient experience and satisfaction with remote memory assessment: Responding to clinical need in times of COVID-19 restrictions	N	N
1797	Journal Article	2021	Patient Perceptions of Telehealth Orthopedic Services in the Era of COVID-19 and Beyond	N	N
1798	Journal Article	2023	Patient safety in emergency departments: a problem for health care systems? An international survey	N	N
1799	Journal Article	2025	Patient Satisfaction with Remote Pre-Anesthesia Assessment Via Telephone	N	N
1800	Journal Article	2025	Patient views on the effectiveness of audio-dentistry for emergency triage during COVID-19	N	N
1801	Journal Article	2023	Patient-Reported Mobility, Physical Activity, and Bicycle Use after Vulvar Carcinoma Surgery	N	N
1802	Journal Article	2024	Patient-reported needs for coping with worry or fear about cancer recurrence and the extent to which they are being met: a survey study	N	N
1803	Journal Article	2024	Patients Struggle With Severe Symptoms Even After Surviving Esophagectomy for Esophageal Cancer	N	N
1804	Journal Article	2022	Patients' perspectives on the effect of the COVID-19 pandemic on access to cancer care and social contacts in Sweden and the UK: a cross-sectional study	N	N
1805	Journal Article	2021	Patients' quality of life improves after surgical intervention of stage III medication-related osteonecrosis of the jaw	N	N
1806	Journal Article	2022	Pattern of Perioperative Surgical Patient Care, Equipment Handling and Operating Room Management During COVID-19 Pandemic at Jimma Medical Center	N	N
1807	Conference Proceedings	2025	Pattern Recognition Control of a 2 Degree-of-Freedom Prosthetic Device	N	N
1808	Journal Article	2023	Patterns of adverse childhood experiences and social isolation in young adulthood: Evidence from South Korea	N	N
1809	Journal Article	2019	Patterns of human social contact and contact with animals in Shanghai, China	Y	Y	Y
1810	Journal Article	2022	Patterns of human social contact and mask wearing in high-risk groups in China	Y	Y	Y
1811	Journal Article	2022	Patterns of social mixing in England changed in line with restrictions during the COVID-19 pandemic (September 2020 to April 2022)	Y	Y	N
1812	Journal Article	2025	Patterns of Vicarious Police Contact and Youths' Stress and Attitudes About the Police	N	N
1813	Journal Article	2023	Peers as a source of current academic motivation? - How students with heterogeneous behaviour experience peer interactions in relation to their classroom environment regarding behaviour	N	N
1814	Journal Article	2021	Peers for the fearless: Social norms facilitate preventive behaviour when individuals perceive low COVID-19 health risks	N	N
1815	Dataset	2020	Pension and Retirement	N	N
1816	Journal Article	2021	Perceived Changes in Mood and Anxiety Among Male Youth During the COVID-19 Pandemic: Findings From a Mixed-Methods Study	N	N
1817	Journal Article	2022	Perceived changes in social contact during COVID-19 pandemic in the United States	Y	Y	N
1818	Journal Article	2020	Perceived Impact of an Online Community Care Platform for Dutch Older Adults on Local Participation, Informal Caregiving, and Feelings of Connectedness: Pretest-Posttest Observational Study	N	N
1819	Journal Article	2020	Perceived Impact of Covid-19 Across Different Mental Disorders: A Study on Disorder-Specific Symptoms, Psychosocial Stress and Behavior	N	N
1820	Journal Article	2020	Perceived safety and experienced incidents between pedestrians and cyclists in a high-volume non-motorized shared space	N	N
1821	Journal Article	2022	Perceived social distance, socioeconomic status and adaptive residential mobility in urban China	N	N
1822	Journal Article	2021	Perceived Strain Due to COVID-19-Related Restrictions Mediates the Effect of Social Needs and Fear of Missing Out on the Risk of a Problematic Use of Social Networks	N	N
1823	Journal Article	2023	Perception and Attitude of Lebanese IBD Patients During the COVID-19 Pandemic	N	N
1824	Journal Article	2025	Perception of the body in women over 60 participating in dance movement therapy - against the background of Herman Schmitz's philosophy of bodylines	N	N
1825	Journal Article	2021	Perception of the Online Learning Environment of Nursing Students in Slovenia: Validation of the DREEM Questionnaire	N	N
1826	Dataset	2022	Perception on the benefits of telemedicine among healthcare providers	N	N
1827	Journal Article	2024	Perceptions and needs of an outpatient palliative care team regarding digital care conferences in palliative care: a mixed-method online survey	N	N
1828	Thesis	2021	Perceptions of Black Citizens During Traffic Stops: A Historical Review of Variables that Predict Legitimate Stops	N	N
1829	Dataset	2021	Perceptions of Covid-19 lockdowns and related public health measures in Austria	N	N
1830	Journal Article	2021	Perceptions of Covid-19 lockdowns and related public health measures in Austria: a longitudinal online survey	Y	N
1831	Journal Article	2024	Perceptions of COVID-19 Risk: How Did People Adapt to the Novel Risk?	N	N
1832	Journal Article	2023	Perceptions of everyday life during lenient COVID-19 restrictions in Sweden- an interview study	N	N
1833	Journal Article	2022	Perceptions of Sexual Abuse in Sport: A Qualitative Study in the Portuguese Sports Community	N	N
1834	Journal Article	2019	Perceptions of Whether Stereotypic Off-the-Track Thoroughbreds are Harder to Rehome Than Nonstereotypic OTTBs-A Pilot Survey Study	N	N
1835	Journal Article	2022	Performance and effectiveness of step progressive care pathways within mental health supported accommodation services in Italy	N	N
1836	Journal Article	2019	Performance of the WHOQOL-BREF among Norwegian substance use disorder patients	N	N
1837	Journal Article	2023	Persistence of social isolation and mortality: 10-year follow-up of the Guangzhou Biobank Cohort study	N	N
1838	Journal Article	2021	Person-centered antenatal care and associated factors in Rwanda: a secondary analysis of program data	N	N
1839	Journal Article	2021	Personal attitude or experience? Which factors influence residents' acceptance of mixed-income communities?	N	N
1840	Journal Article	2021	PERSONALITY CHARACTERISTICS OF STUDENTS IN THE REGULATION OF NETWORK ACTIVITY	N	N
1841	Journal Article	2025	Personality Inventory for the DSM-5 trait correlates with self-reported acts of rape	N	N
1842	Journal Article	2018	Personality, abnormal behaviour, and health: An evaluation of the welfare of police horses	N	N
1843	Journal Article	2020	Personalized Deep Learning Models of Rapid Changes in Major Depressive Disorder Symptoms using Passive Sensor Data from Smartphones and Wearable Devices	N	N
1844	Thesis	2019	Perspetivas de Difusão do Comércio Eletrónico	N	N
1845	Journal Article	2020	Pet Ownership and Pet Type Influence Food Safety in the Home: Evidence from a National Survey	N	N
1846	Journal Article	2018	Phase-III, randomized controlled trial of the behavioral intervention for increasing physical activity in multiple sclerosis: Project BIPAMS	N	N
1847	Journal Article	2022	Phenomenological Analysis of Online Class Experience and Performance Recognition	N	N
1848	Patent		Photovoltaic (PV) connection system for interconnection of solar arrays in power distribution system, has PV wire having tubular bush positioned between split bush and silicon bush which encircles PV wire	N	N
1849	Journal Article	2020	Phylodynamic Analysis of HIV Transmission Clusters in Kazakhstan for Targeted Interventions	N	N
1850	Journal Article	2018	Physical Activity Intervention for Loneliness (PAIL) in community-dwelling older adults: protocol for a feasibility study	N	N
1851	Journal Article	2020	Physical activity interventions can improve emotion regulation and dimensions of empathy in persons with multiple sclerosis: An exploratory study	N	N
1852	Journal Article	2022	Physical and Mental Activity, Disease Susceptibility, and Risk of Dementia: A Prospective Cohort Study Based on UK Biobank	N	N
1853	Journal Article	2021	Physical and mental health outcomes including behavior and attitudes in people having social contacts with COVID-19 patients	N	N
1854	Journal Article	2022	Physical distancing is related to fewer electronic and in-person contacts and to increased loneliness during the COVID-19 pandemic among older Europeans	Y	N
1855	Journal Article	2022	Physical Healthcare, Health-Related Quality of Life and Global Functioning of Persons with a Severe Mental Illness in Belgian Long-Term Mental Health Assertive Outreach Teams: A Cross-Sectional Self-Reported Survey	N	N
1856	Journal Article	2018	Physical Therapist, Physical Therapist Assistant, and Student Response to Inappropriate Patient Sexual Behavior: Results of a National Survey	N	N
1857	Journal Article	2022	Physical therapists' perceptions of and satisfaction with delivering telerehabilitation sessions to patients with knee osteoarthritis during the Covid-19 pandemic: Preliminary study	N	N
1858	Journal Article	2018	Physical Therapists' Perceptions of Telephone- and Internet Video-Mediated Service Models for Exercise Management of People With Osteoarthritis	N	N
1859	Journal Article	2021	Physical Therapy effectiveness applied through telerehabilitation during the state of exception in Ecuador due to the health emergency of SARS-COV2 (COVID 19)	N	N
1860	Journal Article	2023	Physical workplace violence in the health sector in Saudi Arabia	N	N
1861	Journal Article	2021	Physically distant but socially close? Changes in non-physical intergenerational contacts at the onset of the COVID-19 pandemic among older people in France, Italy and Spain	N	N
1862	Journal Article	2021	Piercing the Pandemic Social Bubble: Disability and Social Media Use About COVID-19	N	N
1863	Journal Article	2023	Pilot of a digital contact tracing card in a hospital setting in New Zealand, 2020	N	N
1864	Journal Article	2024	Pilot Study on Classification of Sensory Symptoms in PTSD	N	N
1865	Journal Article	2020	Piloting an integrated approach for estimation of environmental risk of Schistosoma haematobium infections in pre-school-aged children and their mothers at Barombi Kotto, Cameroon	N	N
1866	Journal Article	2022	Piton: Investigating the Controllability of a Wearable Telexistence Robot	N	N
1867	Journal Article	2025	Pixelization effects in cosmic shear angular power spectra	N	N
1868	Dataset	2025	Place Glacier Aerial Photo and LiDAR Survey	N	N
1869	Thesis	2019	Place, Space, and The Religious Identity: The Physical World as Social Structure in Sociological Social Psychology	N	N
1870	Journal Article	2018	Planned and Unplanned Hospital Admissions and Their Relationship with Social Factors: Findings from a National, Prospective Study of People Aged 76 Years or Older	N	N
1871	Journal Article	2024	Planning, Implementation, and Evaluation of a Postpartum Nurse Home Visit Service to Improve Health Equity	N	N
1872	Journal Article	2024	Plant-Based Meat Alternatives Predicted by Theory of Planned Behavior Among Midwest Undergraduates	N	N
1873	Dataset	2022	Plot showing the significant correlation between participant age and QOLITOTDIFF	N	N
1874	Journal Article	2018	Police Use of Force by Ethnicity, Sex, and Socioeconomic Class	N	N
1875	Dataset	2020	Police-Public Contact Survey, 2018	N	N
1876	Dataset	2022	Police-Public Contact Survey, 2020	N	N
1877	Dataset	2022	Policy interventions in England for study periods	N	N
1878	Dataset	2023	Pooled survey rates when combining by survey voice and introduction in Bangladesh and Uganda	N	N
1879	Journal Article	2023	Poor Health Behaviors among Housebound Japanese Community-Dwelling Older Adults Due to Prolonged Self-Restraint during the First COVID-19 Pandemic: A Cross-Sectional Survey	N	N
1880	Journal Article	2022	Population attributable fractions for risk factors and disability burden of dementia in Jiangxi Province, China: a cross-sectional study	N	N
1881	Journal Article	2020	Population-Level Sexual Mixing According to HIV Status and Preexposure Prophylaxis Use Among Men Who Have Sex With Men in Montreal, Canada: Implications for HIV Prevention	N	N
1882	Journal Article	2022	Population-wide measures due to the COVID-19 pandemic and exposome changes in the general population of Cyprus in March-May 2020	N	N
1883	Journal Article	2022	Populists in Government: Normal or Exceptional?	N	N
1884	Journal Article	2025	Porcine Reproductive and Respiratory Syndrome Virus transmission among smallholder pig farms in western Uganda	N	N
1885	Patent		Portable laser contact net integrated light transmission device, has supporting body formed with right angle distribution, and bearing body provided with light transmission device that is connected with machine head and detecting instrument body	N	N
1886	Journal Article	2023	Possibilities to improve life quality of laboratory rabbits by enrichment-strategies-a survey	N	N
1887	Journal Article	2022	Post-lockdown changes of age-specific susceptibility and its correlation with adherence to social distancing measures	Y	N
1888	Journal Article	2024	Post-lockdown loneliness and social isolation among French students	N	N
1889	Journal Article	2021	Post-Trauma Follow-up Phone Call Shows Lower Readmission Rates for Patients Discharged From Emergency Department Compared to Inpatient Stay	N	N
1890	Journal Article	2022	Poverty in old age in times of COVID-19-Empirical results from Austria	N	N
1891	Journal Article	2019	Pragmatic gains in the study abroad context: Learners' experiences and recognition of pragmatic routines	N	N
1892	Dataset	2023	Pre-COVID19 scenario simulation experiments	N	N
1893	Journal Article	2024	Pre-vaccination carriage prevalence of Streptococcus pneumoniae serotypes among internally displaced people in Somaliland: a cross-sectional study	N	N
1894	Journal Article	2020	Precarious Talent: highly skilled Chinese and Indian immigrants in Singapore	N	N
1895	Journal Article	2021	Predicted norovirus resurgence in 2021-2022 due to the relaxation of nonpharmaceutical interventions associated with COVID-19 restrictions in England: a mathematical modeling study	N	N
1896	Journal Article	2021	Predicted preference conjoint analysis	N	N
1897	Dataset	2022	Predicted relationships among county-level COVID-related stressors, respondent-level mediators, and respondents mental distress	N	N
1898	Journal Article	2023	Predicting attitudes toward mitigation interventions and social distancing behaviors at the onset of the COVID-19 pandemic in the United States	Y	Y	N
1899	Journal Article	2021	Predicting regional COVID-19 hospital admissions in Sweden using mobility data	N	N
1900	Journal Article	2019	Predicting the impact of household contact and mass chemoprophylaxis on future new leprosy cases in South Tarawa, Kiribati: A modelling study	N	N
1901	Journal Article	2021	Predicting the Intention to Donate Blood among Blood Donors Using a Decision Tree Algorithm	N	N
1902	Journal Article	2024	Prediction of cognitive conflict during unexpected robot behavior under different mental workload conditions in a physical human-robot collaboration	N	N
1903	Journal Article	2021	Predictors of affect following discharge from partial hospitalization: a two-week ecological momentary assessment study	N	N
1904	Journal Article	2022	Predictors of health-related quality of life in Serbian patients with head and neck cancer	N	N
1905	Thesis	2024	Predictors of Mental Illness Stigma in Sonographers	N	N
1906	Journal Article	2018	Preferences for befriending schemes: a survey of patients with severe mental illness	N	N
1907	Journal Article	2022	Pregnancy during COVID-19: social contact patterns and vaccine coverage of pregnant women from CoMix in 19 European countries	N	N
1908	Journal Article	2021	Prejudicial beliefs and COVID-19 disruptions among sexual minority men living with and not living with HIV in a high SARS-CoV-2 prevalence area	N	N
1909	Journal Article	2025	Preliminary study on online and in-person teaching methods for animal anatomy	N	N
1910	Journal Article	2022	Preoperative virtual video visits only: a convenient option that should be offered to caregivers beyond the pandemic	N	N
1911	Journal Article	2023	Presence of coronaviruses in the common pipistrelle (<i>P</i>. <i>pipistrellus</i>) and Nathusius pipistrelle (<i>P</i>. <i>nathusii</i>) in relation to landscape composition	N	N
1912	Journal Article	2022	Prevalence and Associated Factors of PTSD Symptoms After the COVID-19 Epidemic Outbreak in an Online Survey in China: The Age and Gender Differences Matter	N	N
1913	Journal Article	2024	Prevalence and Determinants of Workplace Violence Against Pediatric Emergency Healthcare Workers and Its Effect on Their Psychological Resilience	N	N
1914	Journal Article	2021	Prevalence and Influencing Factors of Anxiety in Healthcare Professionals in Hemodialysis During the COVID-19 Pandemic	N	N
1915	Journal Article	2021	Prevalence and risk factors of Schistosoma mansoni infection among preschool-aged children from Panamasso village, Burkina Faso	N	N
1916	Journal Article	2018	Prevalence and socio-economic correlates of insomnia among older people in Anhui, China	N	N
1917	Journal Article	2020	Prevalence of and Changes in Tooth Loss Among Adults Aged ≥50 Years with Selected Chronic Conditions - United States, 1999-2004 and 2011-2016	N	N
1918	Journal Article	2021	Prevalence of bovine abortion, calf mortality, and bovine viral diarrhea virus (BVDV) persistently infected calves among pastoral, peri-urban, and mixed-crop livestock farms in central and Northwest Ethiopia	N	N
1919	Journal Article	2019	Prevalence of infection among asymptomatic and paucisymptomatic contact persons exposed to Ebola virus in Guinea: a retrospective, cross-sectional observational study	N	N
1920	Journal Article	2020	Prevalence of Musculoskeletal Work-related Injuries Among Radiation Therapists	N	N
1921	Journal Article	2024	Prevalence of Sarcoptes scabiei infestation and its associated factors among primary school children: A school-based cross-sectional survey in the Rufiji district, Tanzania	N	N
1922	Dataset	2021	Prevalence of Schistosoma mansoni and soil-transmitted helminths in PHS and R villages in western Kenya	N	N
1923	Journal Article	2021	Prevalence of self-reported anxiety and self-medication among upper and middle socioeconomic strata amidst COVID-19 pandemic	N	N
1924	Dataset	2019	Prevalence of the parasite Loxothylacus panopaei on host crab Rhithropanopeus harrisii along the East and Gulf coasts of the Atlantic: Literature review data	N	N
1925	Journal Article	2019	Prevalence, symptomatology, risk factors and healthcare services utilization regarding paternal depression in Germany: study protocol of a controlled cross-sectional epidemiological study	N	N
1926	Journal Article	2024	Preventive Behaviors Among Higher Education Students in Response to COVID-19: The Role of Risk Perception	N	N
1927	Journal Article	2019	Primary hyperhidrosis prevalence and characteristics among medical students in Rio de Janeiro	N	N
1928	Journal Article	2023	Primary results of a phase-III, randomized controlled trial of the Behavioral Intervention for increasing Physical Activity in Multiple Sclerosis project	N	N
1929	Journal Article	2021	Priming COVID-19 salience increases prejudice and discriminatory intent against Asians and Hispanics	N	N
1930	Journal Article	2022	Prioritizing high-contact occupations raises effectiveness of vaccination campaigns	N	N
1931	Journal Article	2019	Process Evaluation of Animal-Assisted Therapy: Feasibility and Relevance of a Dog-Assisted Therapy Program in Adults with Autism Spectrum Disorder	N	N
1932	Journal Article	2018	Productive aging via volunteering: Does social cohesion influence level of engagement?	N	N
1933	Patent		Profile connection apparatus for carrying solar panels in power plants, has fixing element hole for ensuring that profiles on which physical contact is established is from side surfaces, where hole is fixed to rib side walls located on roof sheet	N	N
1934	Journal Article	2023	Profiles of Burnout and Response to the COVID-19 Pandemic Among General Surgery Residents at a Large Academic Training Program	N	N
1935	Thesis	2021	Profiling Beyond Race: Characteristics Associated with Traffic Stop Outcomes	N	N
1936	Journal Article	2022	Profiling the variability and inequity in the residential environment in Cyprus according to citizens' ratings: a cross-sectional internet-based Place Standard" survey"	N	N
1937	Book Section	2023	Programme Grants for Applied Research	N	N
1938	Journal Article	2021	Projecting contact matrices in 177 geographical regions: An update and comparison with empirical data for the COVID-19 era	N	N
1939	Journal Article	2023	Projecting social contact matrices to populations stratified by binary attributes with known homophily	N	N
1940	Journal Article	2023	Promoting physical activity and preventing falls with digital tools in care facilities - the status quo of affinity for technology and willingness to use digital solutions among nursing home employees	N	N
1941	Journal Article	2021	Promoting physical distancing during COVID-19: a systematic approach to compare behavioral interventions	N	N
1942	Dataset	2022	Proportion of adult participants who report wearing a mask by age category with 95% CI of bootstrapped proportion	N	N
1943	Dataset	2022	Proportion of WBC in SD 24	N	N
1944	Thesis	2021	Proposal and Evaluation of Online Medical Services Expansion Mode for Specialties: A Patient Perceived Value Perspective	N	N
1945	Thesis	2023	Proposta de Implementação da Loja Online da Óptica Vistissom II Lda.Proposal to Implement the Online Store of Óptica Vistissom II Lda	N	N
1946	Journal Article	2024	Prosocial Behavior as an Antidote to Social Disconnection: The Effects of an Acts of Kindness Intervention on Daily Social Contact and Loneliness	N	N
1947	Journal Article	2020	Prospective diary survey of preschool children's social contact patterns: A pilot study	Y	Y	Y
1948	Journal Article	2025	Protesting at the intersection of individual characteristics and obstacles to participation: an analysis of the in-person, online and pivoting styles	N	N
1949	Journal Article	2023	Protocol for a randomized controlled trial to assess the effect of Self-Management for Amputee Rehabilitation using Technology (SMART): An online self-management program for individuals with lower limb loss	N	N
1950	Journal Article	2022	Protocol to implement a syndromic surveillance survey of COVID-19 in Malawi	N	N
1951	Journal Article	2020	Proximity (Mis)perception: Public Awareness of Nuclear, Refinery, and Fracking Sites	N	N
1952	Journal Article	2020	Psychological and Behavioral Response to the Coronavirus (COVID-19) Pandemic	N	N
1953	Journal Article	2024	Psychological and social wellbeing associated with regional population change in Finland	N	N
1954	Journal Article	2023	Psychological Distress Among Older Adults During the First Wave of SARS-CoV-2 Pandemic: Survey of Health, Ageing, and Retirement in Europe	N	N
1955	Journal Article	2023	Psychological distress and anxiety in Arab refugees and migrants during the COVID-19 pandemic in Germany	N	N
1956	Journal Article	2020	Psychological distress during the COVID-19 lockdown: The young adults most at risk	N	N
1957	Journal Article	2020	Psychological distress, anxiety, family violence, suicidality, and wellbeing in New Zealand during the COVID-19 lockdown: A cross-sectional study	N	N
1958	Journal Article	2022	Psychological distress, loneliness, alcohol use and suicidality in New Zealanders with mental illness during a strict COVID-19 lockdown	N	N
1959	Journal Article	2021	Psychological Distress, Loneliness, and Boredom Among the General Population of Tyrol, Austria During the COVID-19 Pandemic	N	N
1960	Journal Article	2020	Psychological Impact of Health Risk Communication and Social Media on College Students During the COVID-19 Pandemic: Cross-Sectional Study	N	N
1961	Journal Article	2021	Psychological Impact of the COVID-19 Pandemic on Adults and Their Children in Italy	N	N
1962	Journal Article	2022	Psychological Impact of the COVID-19 Pandemic on Families of People with Severe Mental Disorders Participating in Community Peer Support Groups in Brazil	N	N
1963	Journal Article	2021	Psychological Wellbeing of Parents with Infants Admitted to the Neonatal Intensive Care Unit during SARS-CoV-2 Pandemic	N	N
1964	Journal Article	2022	Psychometric properties of the Child-OIDP and oral health-related quality of life (OHRQoL) in secondary schools in Suva, Fiji	N	N
1965	Journal Article	2022	Psychopathic traits in the context of paid erotic services and sex exchange among college students	N	N
1966	Journal Article	2020	Psychopathological Burden and Quality of Life in Substance Users During the COVID-19 Lockdown Period in Italy	N	N
1967	Journal Article	2021	Psychosocial and Functional Predictors of Depression and Anxiety Symptoms in Veterans and Service Members With TBI: A VA TBI Model Systems Study	N	N
1968	Journal Article	2024	Psychosocial and health stressors during the COVID-19 pandemic and their association with sleep quality	N	N
1969	Journal Article	2018	Psychosocial and Sexual Outcomes in Adolescents following Surgery for Proximal Hypospadias in Childhood	N	N
1970	Journal Article	2025	Psychosocial stress factors in families with preterm infants during the Covid-19 pandemic: a cross-sectional study	N	N
1971	Journal Article	2021	Psychosocial Support, Sexual Health, and HIV Risk among Older Men Who Have Sex with Younger Men	N	N
1972	Journal Article	2020	Public Attitudes and the Chinese Migrants in Central-Eastern Europe	N	N
1973	Journal Article	2021	Public Awareness and Utilization of 937-Telephone Health Services in the Kingdom of Saudi Arabia Before and During the COVID-19 Pandemic: Longitudinal Study	N	N
1974	Journal Article	2022	Public Humiliation in the Surgical Clerkship: Qualitative Analysis of Responses to the Association of American Medical Colleges Graduation Questionnaire	N	N
1975	Journal Article	2025	Public interest and engagement in care for brain health in Slovenia: the role of education	N	N
1976	Journal Article	2021	Public perceptions and disparities in access to telehealth orthopaedic services in the COVID-19 era	N	N
1977	Journal Article	2021	Public perceptions of police behavior during traffic stops: logistic regression and machine learning approaches compared	N	N
1978	Journal Article	2022	Public Perspectives on Exposure Notification Apps: A Patient and Citizen Co-Designed Study	N	N
1979	Journal Article	2024	Public servants' creativity: salient stimulators and inhibitors a longitudinal qualitative digital diary study	N	N
1980	Journal Article	2022	Public Stigma and Personal Networks: Confronting the Limitations of Unidimensional Measures of Social Contact	N	N
1981	Journal Article	2019	Purpose, Frequency, and Mode of Transport by Which Older Adults Leave Their Home-A Cross-Sectional Analysis	N	N
1982	Journal Article	2024	Pushing the boundaries of digital social contact: Experiences of people with disabilities and their social networks during the COVID-19 pandemic	N	N
1983	Journal Article	2021	Putting the social back into physical distancing: The role of digital connections in a pandemic crisis	N	N
1984	Journal Article	2021	Qualitative study of how care is planned and delivered to people living with dementia and a long-term condition	N	N
1985	Journal Article	2022	Quality of life after surgical treatment for tongue cancer	N	N
1986	Journal Article	2018	Quality of life among caregivers of sickle cell disease patients: a cross sectional study	N	N
1987	Journal Article	2018	Quality of life and life satisfaction are severely impaired in patients with long-term invasive ventilation following ICU treatment and unsuccessful weaning	N	N
1988	Journal Article	2022	Quality of Life and Multilevel Contact Network Structures Among Healthy Adults in Taiwan: Online Participatory Cohort Study	N	N
1989	Journal Article	2020	Quality of life in allergic rhinitis - children's and their parents' perspective in polish urban and rural population	N	N
1990	Journal Article	2021	Quality of Life in Brain Tumor Patients and Their Relatives Heavily Depends on Social Support Factors during the COVID-19 Pandemic	N	N
1991	Journal Article	2018	Quality of life in Chinese patients with laryngeal cancer after radiotherapy	N	N
1992	Journal Article	2020	Quality of life in Iranian patients with head-and-neck cancer	N	N
1993	Journal Article	2019	Quality of Life in Late-Treated Patients With Disorders of Sex Development: Insights for Patient-Centered Care	N	N
1994	Journal Article	2024	Quality of life in oncologic patients after maxillectomy operations: clinical case series on different rehabilitation protocols	N	N
1995	Journal Article	2022	Quality of Life in Oral Cancer Patients in Greek Clinical Practice: A Cohort Study	N	N
1996	Journal Article	2021	Quality of Life in Swiss Patients With Spongiform Venous Malformations	N	N
1997	Journal Article	2021	Quality of life of aphasia subjects participating in an interdisciplinary group	N	N
1998	Patent		Quality of life with obesity questionnaire used for e.g. assessing quality of life of patients affected by obesity, contains questions regarding e.g. general quality of life, everyday life and physical fitness, health problems and medical care	N	N
1999	Journal Article	2022	Quality over quantity? The role of social contact frequency and closeness in suicidal ideation and attempt	N	N
2000	Journal Article	2025	Quantification of droplet and contact transmission risks among elementary school students based on network analyses using video-recorded data	N	N
2001	Journal Article	2021	Quantifying contact patterns in response to COVID-19 public health measures in Canada	Y	Y	Y
2002	Journal Article	2019	Quantifying heterogeneous contact patterns in Japan: a social contact survey	Y	Y	Y
2003	Journal Article	2022	Quantifying human mixing patterns in Chinese provinces outside Hubei after the 2020 lockdown was lifted	Y	Y	Y
2004	Journal Article	2022	Quantifying human-animal contact rates in Malaysian Borneo: Influence of agricultural landscapes on contact with potential zoonotic disease reservoirs	Y	N
2005	Journal Article	2021	Quantifying population contact patterns in the United States during the COVID-19 pandemic	Y	Y	Y
2006	Journal Article	2025	Quantifying social contact dynamics in South Korea in the post-COVID-19 endemic phase: A cross-sectional survey for infectious disease transmission	Y	Y	Y
2007	Journal Article	2021	Quantifying the dynamics of pig movements improves targeted disease surveillance and control plans	N	N
2008	Journal Article	2020	Quantifying the impact of COVID-19 control measures using a Bayesian model of physical distancing	N	N
2009	Journal Article	2020	Quantifying the impact of physical distance measures on the transmission of COVID-19 in the UK	Y	Y	N
2010	Journal Article	2022	Quarantine of Travellers during the Initial Phase of the COVID-19 Pandemic- Experience from a Rural Setting in Kerala, India	N	N
2011	Thesis	2021	Queer Lives in Idaho and the Surrounding Region: Impacts of Anti-Discrimination Laws, High School Environment, and the COVID-19 Pandemic on Mental Health	N	N
2012	Journal Article	2021	Questionnaire for Assessing Social Contacts of Nurses Who Worked with Coronavirus Patients during the First Wave of the COVID-19 Pandemic	Y	N
2013	Journal Article	2023	Racehorse welfare across a training season	N	N
2014	Dataset	2023	Racial/Ethnic Differences in Social Contact Patterns and Implications for COVID-19	N	N
2015	Journal Article	2020	Radiotherapy in Southern Italy at the time of COVID-19: options for radiation oncology units	N	N
2016	Journal Article	2022	RAISE: IHBEM: Human Behavior Driven Mathematical Modeling and Forecasting of Respiratory Disease Transmission in Urban Settings	Y	Y	Y
2017	Journal Article	2023	RAISE: IHBEM: Integrating Traditional Survey and Digital Sociobehavioral Data into Infectious Disease Models for Long-Term Forecasting	N	N
2018	Journal Article	2018	Ranges and drivers of risk associated with sports and recreational activities in people with haemophilia: results of the Activity-Intensity-Risk Consensus Survey of US physical therapists	N	N
2019	Journal Article	2021	Ranking Quality and Patient Safety Challenges: A Nationwide Survey of Healthcare Quality Experts From General Hospitals in Spain	N	N
2020	Journal Article	2020	RAPID ??? Impacts of COVID-19 on the Geoscience Enterprise: How Permanent Will Academic Program and Workforce Changes Be?	N	N
2021	Journal Article	2020	RAPID: Children's Biological Beliefs Concerning COVID-19 Disease Transmission	N	N
2022	Journal Article	2020	RAPID: Digital Social Connection and Immune Biology among Emerging Adults: Assessing Novel Sources of Health Resilience During the COVID-19 Pandemic	N	N
2023	Journal Article	2020	RAPID: Natural experiments with online games: Support, impact and mitigation during the Covid-19 Pandemic	N	N
2024	Journal Article	2023	RAPID: Retrospective COVID-19 Scenario Projections Accounting for Population Heterogeneities	N	N
2025	Dataset	2023	Ratio of female to male marginal contact intensities for POLYMOD and COVIMOD	N	N
2026	Journal Article	2020	Rationing social contact during the COVID-19 pandemic: Transmission risk and social benefits of US locations	Y	N
2027	Thesis	2023	Razlike u stavovima o covid-u između hrvatskih I inozemnih hrvačaDifferences in Opinions About COVID Between Croatian and Foreign Wrestlers	N	N
2028	Journal Article	2019	Reactive school closure weakens the network of social interactions and reduces the spread of influenza	Y	Y	Y
2029	Journal Article	2024	Real men don't talk? Relationships among depressiveness, loneliness, conformity to masculine norms, and male non-disclosure of mental distress	N	N
2030	Journal Article	2024	Real-life behavioral and neural circuit markers of physical activity as a compensatory mechanism for social isolation	N	N
2031	Journal Article	2022	Real-life daily activity: the impact of misbeliefs on quality of life among cancer patients	N	N
2032	Journal Article	2023	Real-time estimation of the effective reproduction number of COVID-19 from behavioral data	N	N
2033	Journal Article	2024	Real-Time Multiple Human Height Measurements With Occlusion Handling Using LiDAR and Camera of a Mobile Device	N	N
2034	Journal Article	2023	Rebound in asthma exacerbations following relaxation of COVID-19 restrictions: a longitudinal population-based study (COVIDENCE UK)	N	N
2035	Journal Article	2022	Reconstructing social mixing patterns via weighted contact matrices from online and representative surveys	Y	Y	Y
2036	Journal Article	2021	Reconstructing the household transmission of influenza in the suburbs of Tokyo based on clinical cases	N	N
2037	Journal Article	2021	Recovery from past suicide attempts: Correlates of time since the last attempt in a national sample of US adults	N	N
2038	Journal Article	2025	Recruitment Feasibility of Hispanic Women in Breast Cancer Survivorship Research Using State Cancer Registry Procedures	N	N
2039	Journal Article	2023	Reduced incidence of respiratory, gastrointestinal and malaria infections among children during the COVID-19 pandemic in Western Kenya: An analysis of facility-based and weekly diaries data	N	N
2040	Journal Article	2022	Reducing depression-related stigma and increasing treatment seeking among adolescents: randomized controlled trial of a brief video intervention	N	N
2041	Journal Article	2025	Reducing Spreading: Removing the Impact of Irrelevant Dyes Improves Unmixed Flow Cytometry Data	N	N
2042	Journal Article	2021	Reducing Stigma Toward Individuals With Schizophrenia Using a Brief Video: A Randomized Controlled Trial of Young Adults	N	N
2043	Journal Article	2018	Reducing the Mental Health-Related Stigma of Social Work Students: A Cluster RCT	N	N
2044	Journal Article	2025	Ref: Submission of Manuscript Entitled Breathing Through Challenges: Exploring Quality of Life of Patients with Laryngeal and Hypopharyngeal Cancer after Organ Preservation Modes of treatment- A Retrospective Analytical Study.""	N	N
2045	Journal Article	2020	Reflections from COVID-19 Pandemic: Contact Diary for Assessing Social Contact Patterns in Nepal	Y	N
2046	Thesis	2021	Refugees and Asylum Seekers: Their Social Networks and Encounter with the Mental Health Services	N	N
2047	Journal Article	2023	Regeneration of Herat's Chaharbagh Street to Promote its Place Identity*	N	N
2048	Journal Article	2024	Regional variation in the interpretation of contact precautions for multi-drug-resistant Gram-negative bacteria: a cross-sectional survey	N	N
2049	Journal Article	2022	Regular positive reinforcement training increases contact-seeking behaviour in horses	N	N
2050	Journal Article	2025	Rehabilitation of patients with maxillary defects: A network meta-analysis	N	N
2051	Journal Article	2020	Relationship Between Age at Adult Height and Knee Mechanics During a Drop Vertical Jump in Men	N	N
2052	Journal Article	2020	Relationship between Attitude towards Breastfeeding and Postpartum Depression in Kerman, Iran	N	N
2053	Thesis	2020	Relationship Between Internet Addiction and Obesity Among High School Students	N	N
2054	Journal Article	2022	Relationship between lay and expert perceptions of COVID-19 vaccine development timelines in Canada and USA	N	N
2055	Dataset	2022	Relationship between lay best estimates and expert soonest/latest estimate boundaries	N	N
2056	Journal Article	2022	Relationship between Mental Health and Socio-Economic, Demographic and Environmental Factors in the COVID-19 Lockdown Period-A Multivariate Regression Analysis	N	N
2057	Journal Article	2025	Relationship between symptoms, sociodemographic factors, and general practice help-seeking in 10 904 adults aged 50 and over	N	N
2058	Journal Article	2025	Relationship dynamics and behavioral adaptations in the control of the 2022 mpox epidemic	N	N
2059	Journal Article	2021	Relationships Between Anxiety, Perceived Vulnerability to Disease, and Smartphone Use During Coronavirus Disease 2019 Pandemic in a Sample of Italian College Students	N	N
2060	Journal Article	2025	Relationships between intergroup contact and student nurses' stigma toward people living with mental illness at a mental health clinical placement: A prospective cohort study	N	N
2061	Journal Article	2020	Relationships between Physical and Social Behavioural Changes and the Mental Status of Homebound Residents in Hong Kong during the COVID-19 Pandemic	N	N
2062	Journal Article	2023	Relationships with Parents of Teenagers from Full/Incomplete Families and Status among Classmates	N	N
2063	Dataset	2022	Relative contribution of each age-group to overall transmission in California, New York, and Texas assuming no age-specific differences in transmissibility or susceptibility	N	N
2064	Dataset	2022	Relative difference in mean contacts by study period and age group with 95% CIs	N	N
2065	Dataset	2022	Relative difference in mean contacts by study period with 95% CIs	N	N
2066	Dataset	2022	Relative difference in mean contacts for adults by age group and study period with 95% CIs	N	N
2067	Dataset	2022	Relative difference in mean contacts for children by age group and study period with 95% CIs	N	N
2068	Dataset	2023	Relative percentage change in marginal contact intensities relative to those in wave 1	N	N
2069	Journal Article	2022	Relatives Experience More Psychological Distress Due to COVID-19 Pandemic-Related Visitation Restrictions Than In-Patients	N	N
2070	Journal Article	2022	Relevance of blockchain technology and the management of libraries and archives in the 4IR	N	N
2071	Dataset	2021	Relevant data from the dairy containing the answers from participants in Buhoma, Uganda (2018)	N	N
2072	Dataset	2021	Relevant data from the questionnaire containing the answers from participants in Buhoma, Uganda (2018)	N	N
2073	Journal Article	2022	Reliability and Validity of Arabic Translation of Child Sexual Abuse Questionnaire for Use in Children and Adolescents	N	N
2074	Journal Article	2019	Religiosity and Beliefs About the Transmission of Cancer, Chemotherapy, and Radiation Through Physical Contact in Saudi Arabia	N	N
2075	Journal Article	2020	Religiosity and natives' social contact with new refugees. Explaining differences between East and West Germany	N	N
2076	Journal Article	2024	Religious service attendance and consumer financial outcomes: Evidence from a longitudinal survey	N	N
2077	Journal Article	2024	Remote auditing and its impacts on auditors' work and work-life balance: auditors' perceptions and implications	N	N
2078	Journal Article	2021	Remote Patient Monitoring Program for COVID-19 Patients Following Hospital Discharge: A Cross-Sectional Study	N	N
2079	Journal Article	2022	Remotely Provided Open-Label Placebo Reduces Frequency of and Impairment by Allergic Symptoms	N	N
2080	Dataset	2022	Replication Data for Survey Nonresponse and Mass Polarization: The consequences of declining contact and cooperation rates	N	N
2081	Dataset	2025	Replication data for: Comparing name generator designs in rural panel studies	N	N
2082	Dataset	2022	Replication Data for: Evaluating primary and booster vaccination prioritization strategies for COVID-19 by age and high-contact employment status using data from contact surveys	N	N
2083	Dataset	2020	Replication Data for: Exposure and Preferences: Evidence from Indian Slums	N	N
2084	Dataset	2020	Replication Data for: Quantifying population contact patterns in the United States during the COVID-19 pandemic	N	N
2085	Dataset	2022	Replication Data for: Revisiting Negative Externalities of U.S. Military Bases: The Case of Okinawa""	N	N
2086	Thesis	2019	Representações sociais sobre o abuso sexual no contexto desportivoSocial Representations About Sexual Abuse in the Sports Context	N	N
2087	Journal Article	2021	Reproduction Method of Rockfall Geologic Hazards Based on Oblique Photography and Three-Dimensional Discontinuous Deformation Analysis	N	N
2088	Journal Article	2022	Research lessons during the COVID-19 pandemic: collecting longitudinal physical and mental health outcomes	N	N
2089	Journal Article	2023	Reshaping Social Capital During the Pandemic Crisis: Age Group Differences in Face-to-Face Contact Network Structures	N	N
2090	Journal Article	2024	Residential and experienced social segregation: the roles of different transport modes, metro extensions, and longitudinal changes in Hong Kong	N	N
2091	Journal Article	2021	Resilience in the Storm: Impacts of Changed Daily Lifestyles on Mental Health in Persons with Chronic Illnesses under the COVID-19 Pandemic	N	N
2092	Journal Article	2023	Resources and resilience factors: How advanced practice nurses can promote resilience in hearing and visually impaired people - A grounded theory perspective from Switzerland	N	N
2093	Journal Article	2020	Responding to Inappropriate Client Sexual Behaviors: Perspectives on Effective Supervision	N	N
2094	Journal Article	2023	Responsive and Adaptive Designs in Repeated Cross-National Surveys: A Simulation Study	N	N
2095	Journal Article	2023	Restoring Quality of Life: Assessing the Impact of Free Flap Reconstruction in Coronavirus Disease 2019-Associated Rhino-Orbital Mucormycosis Patients	N	N
2096	Dataset	2022	Results of F-tests for nested model comparisons testing whether each individual predictor significantly improved the fit of the models, along with the effect sizes on these tests (eta2)	N	N
2097	Thesis	2025	Rethinking Drug Policy in the United States: <em>Public Perceptions Toward a Treatment or Punishment Approach to Dealing With Drug Addiction</em>	N	N
2098	Journal Article	2022	RETRACTED: Assistive Relief Tool for Early Childhood and Special Psychological Symptom Groups during the Pandemic: Clothing Design Based on the Virtual Contact Principle (Retracted Article)	N	N
2099	Book Section	2020	RETROSPECTIVE NETWORK IMPUTATION FROM LIFE HISTORY DATA: THE IMPACT OF DESIGNS	N	N
2100	Journal Article	2023	Revisiting Eye of the day""	N	N
2101	Dataset	2024	Revisiting Immunity Versus Exposure in Schistosomiasis: A Mathematical Modelling Study of Delayed Concomitant Immunity, 1998-2000	N	N
2102	Journal Article	2023	Revisiting negative externalities of US military bases: the case of Okinawa	N	N
2103	Dataset	2024	RFID Locks Market 2024-2032: Unveiling Growth Prospects, Trends, and Strategic Insights	N	N
2104	Journal Article	2025	Right Information, Right Care, Right Patient, Right Time: Community Preferences to Inform a Self-Management Support Tool for Upper Respiratory Symptoms	N	N
2105	Journal Article	2021	Risk and protective factors, stressors, and symptoms of adjustment disorder during the COVID-19 pandemic - First results of the ESTSS COVID-19 pan-European ADJUST study	N	N
2106	Journal Article	2025	Risk assessment of phthalate ester exposure from various cheese types produced and consumed in Saudi Arabia	N	N
2107	Journal Article	2020	Risk assessment of workplace violence towards health workers in a Chinese hospital: a cross-sectional study	N	N
2108	Journal Article	2022	Risk factors associated with SARS-CoV-2 infection in a multiethnic cohort of United Kingdom healthcare workers (UK-REACH): A cross-sectional analysis	N	N
2109	Conference Proceedings	2019	RISK FACTORS FOR DEVELOPING CHILDREN AND YOUNG PEOPLE DEPENDENT ON SUBSTANCE USE BEHAVIOR	N	N
2110	Journal Article	2020	Risk factors for feather-damaging behavior in companion parrots: A social media study	N	N
2111	Journal Article	2023	Risk factors for SARS-CoV-2 infection in primary and secondary school students and staff in England in the 2020/2021 school year: a longitudinal study	N	N
2112	Journal Article	2022	Risk factors of loneliness across the life span	N	N
2113	Journal Article	2023	Risk of SARS-CoV-2 transmission in the close contacts in a small rural area in the Veneto Region (NE-Italy): past evidence for future scenarios	N	N
2114	Journal Article	2022	Risk of Severe Acute Respiratory Syndrome Coronavirus 2 Acquisition Is Associated With Individual Exposure but Not Community-Level Transmission	N	N
2115	Dataset	2022	Risk perception by age group over time	N	N
2116	Dataset	2022	Risk ratios for the association between cultural orientation and social contact behaviors (United States, April-May 2020)	N	N
2117	Journal Article	2020	Risk, resilience, psychological distress, and anxiety at the beginning of the COVID-19 pandemic in Germany	N	N
2118	Journal Article	2021	Role of Environment and Contact-Pattern Factors in Pulmonary Tuberculosis Patients from Bandung City, Indonesia	Y	N
2119	Journal Article	2020	Role of gender in perspectives of discrimination, stigma, and attitudes relative to cervical cancer in rural Sénégal	N	N
2120	Dataset	2019	RotaFam study. Household transmission of viral acute gastroenteritis	N	N
2121	Journal Article	2023	Rotation-based schedules in elementary schools to prevent COVID-19 spread: a simulation study	N	N
2122	Journal Article	2021	Routine participation in sports and fitness activities among out-patients with psychotic disorders: A multi-site cross-sectional survey in England	N	N
2123	Dataset	2019	Russian social contact data relative to reactive school closure policies	N	N
2124	Journal Article	2023	Sablefish (Anoplopoma fimbria) chromosome-level genome assembly	N	N
2125	Journal Article	2024	Salient beliefs related to secondary distribution of COVID-19 self-test kits within social networks	N	N
2126	Journal Article	2020	Same Old, Same Old? Age Differences in the Diversity of Daily Life	N	N
2127	Dataset	2023	Sample characteristics	N	N
2128	Dataset	2022	Sampling locations of Baltic cod in SD 24	N	N
2129	Dataset	2022	Sampling locations of Baltic cod in SD 24 separated by sampling decade	N	N
2130	Journal Article	2020	Sand and dust storm sources identification: A remote sensing approach	N	N
2131	Dataset	2020	Santa Barbara Channel Marine BON Darwin Core Archive: Nearshore kelp forest integrated benthic cover, 1980-ongoing	N	N
2132	Dataset	2020	Santa Barbara Channel Marine BON Darwin Core Archive: Nearshore kelp forest integrated quad and swath cover, 1980-ongoing	N	N
2133	Dataset	2020	Santa Barbara Channel Marine BON: Nearshore kelp forest integrated benthic cover, 1980-ongoing	N	N
2134	Dataset	2021	Santa Barbara Channel Marine BON: Nearshore kelp forest integrated benthic cover, 1980-ongoing	N	N
2135	Dataset	2023	Santa Barbara Channel Marine BON: Nearshore kelp forest integrated benthic cover, 1980-ongoing	N	N
2136	Dataset	2021	Santa Barbara Channel Marine BON: Nearshore kelp forest integrated fish, 1981-ongoing	N	N
2137	Dataset	2023	Santa Barbara Channel Marine BON: Nearshore kelp forest integrated fish, 1981-ongoing	N	N
2138	Dataset	2021	Santa Barbara Channel Marine BON: Nearshore kelp forest integrated quad and swath survey, 1980-ongoing	N	N
2139	Dataset	2023	Santa Barbara Channel Marine BON: Nearshore kelp forest integrated quad and swath survey, 1980-ongoing	N	N
2140	Journal Article	2022	SARS-CoV-2 in Namibian Dogs	N	N
2141	Journal Article	2021	SARS-CoV-2 seroprevalence among 7950 healthcare workers in the Region of Southern Denmark	N	N
2142	Journal Article	2021	SARS-CoV-2 seroprevalence and transmission risk factors among high-risk close contacts: a retrospective cohort study	N	N
2143	Thesis	2024	SARS-CoV-2 Transmission and Control: From Understanding Social Contact and Mobility to Formulating Effective Vaccine Policy	N	N
2144	Journal Article	2022	SARS-CoV-2-specific immune responses in elderly and immunosuppressed participants and patients with hematologic disease or checkpoint inhibition in solid tumors: study protocol of the prospective, observational CoCo immune study	N	N
2145	Journal Article	2021	Satellite Glial Cells and Astrocytes, a Comparative Review	N	N
2146	Journal Article	2021	Satisfaction and intention to hospital readmission of medical aid beneficiaries who used medical aid community care program	N	N
2147	Thesis	2024	Satisfaction Level Towards E-Health Policy Among Adult Saudis in Riyadh City During Covid-19	N	N
2148	Thesis	2022	Saúde Mental e Preocupação Parental de Pais Mães de Crianças, Durante a Pandemia Covid-19 e sua Relação la Qualidade de Vida CriançaMental Health and Parental Concern of Fathers and Mothers of Children, During the Covid-19 Pandemic and its Relationship to Child Quality of Life	N	N
2149	Journal Article	2021	Saying goodbye all alone with no close support was difficult"- Dying during the COVID-19 pandemic: an online survey among bereaved relatives about end-of-life care for patients with or without SARS-CoV2 infection"	N	N
2150	Journal Article	2023	Scalable Strategies to Increase Efficiency and Augment Public Health Activities During Epidemic Peaks	N	N
2151	Journal Article	2022	Scaling the changes in lifestyle, attitude, and behavioral patterns among COVID-19 vaccinated people: insights from Bangladesh	Y	Y	N
2152	Journal Article	2022	Scenario-specific aberrations of social reward processing in dimensional schizotypy and psychopathy	N	N
2153	Journal Article	2020	SCENARIOS OF SCHOOL EVERYDAY LIFE DURING THE EPIDEMIC FROM THE PERSPECTIVE OF CHILDREN	N	N
2154	Thesis	2021	School District Policies Related to False Accusations Against Teachers: An Exploratory Case Study	N	N
2155	Journal Article	2024	School students' burdens and resources after 2 years of COVID-19 in Austria: a qualitative study using content analysis	N	N
2156	Journal Article	2022	School Students' Concerns and Support after One Year of COVID-19 in Austria: A Qualitative Study Using Content Analysis	N	N
2157	Dataset	2024	school_contact_survey_2022	N	N
2158	Dataset	2021	Scientific Use File German Ageing Survey (SUF DEAS) 2020, Version 1.0	N	N
2159	Dataset	2021	Score dataset	N	N
2160	Journal Article	2025	SCORE: Serologic evidence of COVID-19 and social and occupational contacts in healthcare workers in long-term care and acute care facilities in Southeastern Ontario (SCORE)	N	N
2161	Journal Article	2018	Screening household contacts of children diagnosed with leprosy in a tertiary referral centre, Chhattisgarh State, India	Y	Y	Y
2162	Journal Article	2021	Seasonal Variation in Viral Infection Rates and Cell Sizes of Infected Prokaryotes in a Large and Deep Freshwater Lake (Lake Biwa, Japan)	N	N
2163	Journal Article	2024	Seasonal variations in social contact patterns in a rural population in north India: Implications for pandemic control	Y	Y	Y
2164	Journal Article	2023	Seasonally increasing parasite load is associated with microbiome dysbiosis in wild bumblebees	N	N
2165	Journal Article	2024	Second Language Motivational Selves and Interactional Pragmatics in Study Abroad: A Qualitative Study	N	N
2166	Journal Article	2018	Secondary traumatization, relationship problems, and adult children's well-being: Long-term effects of World War II in the Netherlands	N	N
2167	Journal Article	2021	Secularism, intercultural openness, and reasonable accommodation: the perspectives of francophones and anglophones living in south-eastern Quebec	N	N
2168	Journal Article	2021	Securing sustainable tourism in marine protected areas: lessons from an assessment of scuba divers' underwater behaviour in non-tropical environments	N	N
2169	Journal Article	2020	Sedentary Behaviors and Physical Activity of Italian Undergraduate Students during Lockdown at the Time of CoViD-19 Pandemic	N	N
2170	Journal Article	2022	Seeing a country with your own eyes": The impact of immersion experiences in language travel"	N	N
2171	Dataset	2023	Self-Completion Study Based on the 2021 European Social Survey in Great Britain	N	N
2172	Journal Article	2024	Self-Efficacy and Perceived Stress in Women Experiencing Preterm Birth	N	N
2173	Journal Article	2025	Self-perceived stigma in people living with HIV in Spain: a mixed-methods study	N	N
2174	Patent		Self-powered road energy harvester for road management system, has piezoelectric power generation element that is coupled to upper portion of contact-electric power planter, and is deformed by moving power generation module to up and down	N	N
2175	Journal Article	2020	Self-Reported Alcohol, Tobacco, and Cannabis Use during COVID-19 Lockdown Measures: Results from a Web-Based Survey	N	N
2176	Journal Article	2022	Self-Reported COVID-19 Infections and Social Mixing Behavior at Oncology Meetings	Y	Y	Y
2177	Journal Article	2021	Self-reported health and life satisfaction in older emergency department patients: sociodemographic, disease-related and care-specific associated factors	N	N
2178	Journal Article	2021	Self-Reported Sexual Victimization Among Chilean Children and Youth	N	N
2179	Dataset	2022	Self-reported social contact behaviors of survey participants, United States, April-May 2020	N	N
2180	Journal Article	2020	Sensing pedestrian flows for real-time assessment of non-pharmaceutical policy interventions during the COVID-19 pandemic	N	N
2181	Journal Article	2022	Sensitivity to being betrayed and betraying others in obsessive compulsive disorder and depression	N	N
2182	Conference Proceedings	2021	Sensors for Assistive Robotic Drinking with Physical Contact	N	N
2183	Journal Article	2024	Sensory and cognitive intrusions with and without media content during the COVID-19 pandemic: Isolation, media use, sleep and stress factors	N	N
2184	Thesis	2025	Senyvo amžiaus pacientų gyvenimo kokybės analizė po kramtymo funkcijos reabilitacijos skirtingais dantų protezaisAnalysis of Quality of Life in Elderly Patients Following Rehabilitation of Masticatory Function with Different Dental Prostheses	N	N
2185	Journal Article	2022	Sero-prevalence of Nipah antibodies among close contacts of the index case during 2019 Ernakulam outbreak	N	N
2186	Journal Article	2021	Seroprevalence of brucellosis in small ruminants and related risk behaviours among humans in different husbandry systems in Mali	N	N
2187	Journal Article	2021	Seroprevalence of SARS-CoV-2 Infection and Adherence to Preventive Measures in Cuenca, Ecuador, October 2020, a Cross-Sectional Study	N	N
2188	Journal Article	2020	Serosurvey of <i>Treponema pallidum</i> infection among children with skin ulcers in the Tarangire-Manyara ecosystem, northern Tanzania	N	N
2189	Journal Article	2023	Service Dogs and Persons with Disabilities: When COVID-19 Lockdown Changes Their Relationship	N	N
2190	Thesis	2023	Severe Acute Respiratory Syndrome Coronavirus 2 (SARS-CoV-2) Transmission Dynamics and Social Contact Patterns	N	N
2191	Journal Article	2025	Sex differences in the risk of Mycobacterium tuberculosis infection: a systematic review and meta-analysis of population-based immunoreactivity surveys	N	N
2192	Journal Article	2024	Sexual and Moral Harassment of French Urologists in Training and Barriers to Reporting: Results from a National Survey	N	N
2193	Journal Article	2022	Sexual and Reproductive Health during the COVID-19 Pandemic: Results from a Cross-Sectional Online Survey in Germany	N	N
2194	Journal Article	2019	Sexual Assault Reporting and Emotional Distress Among College Female-Identified Victims/Survivors	N	N
2195	Journal Article	2021	Sexual Assault, Sexual Orientation, and Reporting Among College Students	N	N
2196	Journal Article	2022	Sexual Contact Patterns in High-Income Countries-A Comparative Analysis Using Data From Germany, the United Kingdom, and the United States	N	N
2197	Journal Article	2024	Sexual Distancing During 5 Periods Around and During the COVID-19 Pandemic, Amsterdam, the Netherlands	N	N
2198	Journal Article	2025	Sexual Harassment in Academic Anesthesiology: A Survey of Prevalence, Sources, Impact, and Recommendations	N	N
2199	Journal Article	2025	Sexual harassment of undergraduate female pharmacy students in Nigeria; prevalence, experiences and perception: a cross-sectional study	N	N
2200	Journal Article	2023	Sexual harassment, sexual assault and rape by colleagues in the surgical workforce, and how women and men are living different realities: observational study using NHS population-derived weights	N	N
2201	Journal Article	2021	Sexual Mixing and HIV Transmission Potential Among Greek Men Who have Sex with Men: Results from SOPHOCLES	N	N
2202	Journal Article	2019	Sexual mixing in opposite-sex partnerships in Britain and its implications for STI risk: findings from the third National Survey of Sexual Attitudes and Lifestyles (Natsal-3)	N	N
2203	Journal Article	2023	Sexual mixing patterns in men who have sex with men: network approaches for smart resource allocation	N	N
2204	Journal Article	2023	Sexual violence among male sexual minority college students in Guangdong, China: a cross-sectional study	N	N
2205	Journal Article	2023	Sexual workplace violence in the health sector in Saudi Arabia: a cross sectional study	N	N
2206	Journal Article	2023	SHAPING FARM WORKERS' POLITICAL TRUST: THE MODERATING ROLE OF MISINFORMATION EXPOSURE	N	N
2207	Journal Article	2024	Shared Spaces: The How, When, and Why of Adolescent Intergroup Interactions	N	N
2208	Journal Article	2025	Shedding the status"-a meta-analysis on the individual propensity to shed skin material in the context of forensic trace analysis"	N	N
2209	Journal Article	2022	Short-term binge drinking, marijuana, and recreational drug use trajectories in a prospective cohort of people living with HIV at the start of COVID-19 mitigation efforts in the United States	N	N
2210	Journal Article	2025	Short, Animated Storytelling Video to Reduce Addiction Stigma in 13,500 Participants Across Multiple Countries Through an Online Approach: Protocol for a Randomized Controlled Trial	N	N
2211	Journal Article	2022	Should We Be Worried about Smartphone Addiction? An Examination of Canadian Adolescents' Feelings of Social Disconnection in the Time of COVID-19	N	N
2212	Journal Article	2020	Shyness and Social Adjustment among Chinese Preschoolers: The Moderating Role of Maternal Parenting Styles	N	N
2213	Journal Article	2024	Simulated Contact Parameters Calibration and Experiment of Controlled-release Fertilizer Particles	N	N
2214	Dataset	2023	Simulated data, estimated contact intensity matrix, and estimated marginal contact intensities of different sample sizes for the in-COVID-19 scenario	N	N
2215	Dataset	2023	Simulation experiment results for the in-COVID19 scenario with different covariance kernels	N	N
2216	Dataset	2023	Simulation experiment results for the pre-COVID-19 scenario with different covariance kernels	N	N
2217	Journal Article	2019	Simulation of control scenarios of porcine reproductive and respiratory syndrome in Nghe An Province in Vietnam	N	N
2218	Journal Article	2023	Simultaneous source separation by shot collocation and strength variation	N	N
2219	Journal Article	2018	Single and double-layer honeycomb sandwich panels under impact loading	N	N
2220	Journal Article	2020	Single mothers' contact frequency with family and non-family members	Y	N
2221	Journal Article	2023	Situational pathogen avoidance mediates the impact of social connectedness on preventive measures during the COVID-19 pandemic	N	N
2222	Journal Article	2020	Skype on Wheels : Implementation of Video-Calls to Reduce Feelings of Loneliness and Social Isolation for Older People Living in Care	N	N
2223	Journal Article	2024	Sleep During the COVID-19 Pandemic: Longitudinal Observational Study Combining Multisensor Data With Questionnaires	N	N
2224	Journal Article	2023	Sleep quality and sleep routines as mediators of stressors and life satisfaction in Czech university students: a structural equation model	N	N
2225	Journal Article	2024	Sleep, Mental Health, and the Need for Physical and Real-Life Social Contact with (Non-)Family Members during the COVID-19 Pandemic: A Bayesian Network Analysis	N	N
2226	Journal Article	2020	Sleepiness, sleep duration, and human social activity: An investigation into bidirectionality using longitudinal time-use data	N	N
2227	Journal Article	2019	Smallholders download and share videos from the Internet to learn about sustainable agriculture	N	N
2228	Journal Article	2019	Smartphone-based digital phenotyping to detect high-risk affect states in body dysmorphic disorder	N	N
2229	Dataset	2022	Snow Mapping LiDAR Survey - 2022 - Hakai Airborne Coastal Observatory	N	N
2230	Dataset	2022	Sociaal-culturele ontwikkelingen in Nijmegen 1995	N	N
2231	Dataset	2022	Sociaal-culturele ontwikkelingen in Nijmegen 1996	N	N
2232	Journal Article	2022	Social acquisition context matters: Increased neural responses for native but not nonnative taboo words	N	N
2233	Journal Article	2022	Social Affect Regulation in University Students During the COVID-19 Pandemic	N	N
2234	Journal Article	2019	Social and Occupational Contact Patterns and Risk of Acute Respiratory Infections	N	N
2235	Journal Article	2018	Social capital, outpatient care utilization and choice between different levels of health facilities in rural and urban areas of Bhutan	N	N
2236	Journal Article	2021	Social care-related outcomes in Finland. Construct validity and structural characteristics of the Finnish ASCOT measure with older home care users	N	N
2237	Journal Article	2021	Social Class and Changes in Australian Women's Affect and Alcohol Consumption During COVID-19	N	N
2238	Journal Article	2022	Social Cohesion and Neighbor Interactions within Multifamily Apartment Buildings: Challenges of COVID-19 and Directions of Action	N	N
2239	Journal Article	2018	Social connectedness and depression: Is there added value in volunteering?	N	N
2240	Journal Article	2018	Social connectedness and engagement in preventive health services: an analysis of data from a prospective cohort study	N	N
2241	Journal Article	2025	Social connectedness and loneliness in school for autistic and allistic children	N	N
2242	Journal Article	2025	Social contact and ethnic identity: Experimental evidence from West Africa	Y	N
2243	Journal Article	2023	Social Contact and Family Contact for Youth with Disabilities	Y	N
2244	Journal Article	2024	Social contact and the perceived impact of social distancing on health outcomes during the COVID-19 pandemic among community dwelling older adults taking part in the OPAL cohort study	Y	Y	N
2245	Dataset	2020	Social contact data for Belgium (2006)	N	N
2246	Dataset	2020	Social contact data for France	N	N
2247	Dataset	2021	Social contact data for IDPs in Somaliland (2019)	N	N
2248	Dataset	2022	Social contact data for Taiwan	N	N
2249	Dataset	2024	Social contact data for the BHDSS and FWHDSS in the Gambia (2022)	N	N
2250	Journal Article	2022	Social Contact Frequency and Pain among Older Adults with HIV: An Ecological Momentary Assessment Study	N	N
2251	Journal Article	2022	Social contact impacts physical activity and sedentary behavior among older adults in Japan due to COVID-19	Y	Y	N
2252	Journal Article	2021	Social contact patterns among employees in 3 U.S. companies during early phases of the COVID-19 pandemic, April to June 2020	Y	Y	Y
2253	Journal Article	2023	Social contact patterns among employees in US long-term care facilities during the COVID-19 pandemic, December 2020 to June 2021	Y	Y	Y
2254	Journal Article	2025	Social Contact Patterns and Age Mixing before and during COVID-19 Pandemic, Greece, January 2020-October 2021	Y	Y	Y
2255	Journal Article	2021	Social contact patterns and implications for infectious disease transmission - a systematic review and meta-analysis of contact surveys	Y	N
2256	Journal Article	2025	Social contact patterns and their impact on the transmission of respiratory pathogens in rural China	Y	Y	Y
2257	Journal Article	2023	Social contact patterns during the COVID-19 pandemic in 21 European countries - evidence from a two-year study	Y	N
2258	Thesis	2023	Social Contact Patterns During the COVID-19 Pandemic: Implications for Public Health and Hospital Infection Control	N	N
2259	Journal Article	2024	Social contact patterns during the early COVID-19 pandemic in Norway: insights from a panel study, April to September 2020	Y	Y	N
2260	Journal Article	2024	Social contact patterns following the COVID-19 pandemic: a snapshot of post-pandemic behaviour from the CoMix study	Y	N
2261	Journal Article	2022	Social contact patterns in Japan in the COVID-19 pandemic during and after the Tokyo Olympic Games	Y	Y	Y
2262	Journal Article	2025	Social contact patterns in South Korea: an analysis of a survey conducted in 2023-2024	Y	Y	Y
2263	Journal Article	2018	Social contact patterns of infants in deciding vaccination strategy: a prospective, cross-sectional, single-centre study	Y	Y	Y
2264	Journal Article	2021	Social contact patterns of international students and their impact on academic adaptation	Y	Y	Y
2265	Journal Article	2023	Social contact patterns relevant for infectious disease transmission in Cambodia	Y	Y	Y
2266	Journal Article	2024	Social contact patterns with acquaintances and strangers related to influenza in the post-pandemic era	Y	Y	Y
2267	Journal Article	2021	Social Contact with Family and Non-Family Members Differentially Affects Physical Activity: A Parallel Latent Growth Curve Modeling Approach	Y	N
2268	Journal Article	2018	Social Contact with Family and Relatives and Happiness: Does the Association Vary with Defamilialization?	Y	N
2269	Journal Article	2022	Social Contact, Academic Satisfaction, COVID-19 Knowledge, and Subjective Well-being Among Students at Turkish Universities: a Nine-University Sample	Y	N
2270	Journal Article	2022	Social Contact, Emotional Support, and Anxiety during the COVID-19 Pandemic among Older Adults with Chronic Conditions	Y	N
2271	Journal Article	2022	Social contact, practice, organization and technical knowledge: Experiences of music students in the course of the COVID-19 pandemic	Y	N
2272	Journal Article	2021	Social Contact, Time Alone, and Parental Subjective Well-Being: A Focus on Stay-at-Home Fathers Using the American Time Use Survey	Y	N
2273	Journal Article	2022	Social Contacts and Compliance with SARS-CoV-2 Distancing Measures in the First Lockdown 2020 Among Refugees from Syria and Afghanistan in Vienna	Y	N
2274	Journal Article	2025	Social contacts and mixing patterns in rural Gambia	Y	Y	Y
2275	Journal Article	2022	Social contacts and other risk factors for respiratory infections among internally displaced people in Somaliland	Y	Y	Y
2276	Journal Article	2022	Social Contacts and Transmission of COVID-19 in British Columbia, Canada	Y	Y	N
2277	Journal Article	2024	Social contacts in Switzerland during the COVID-19 pandemic: Insights from the CoMix study	Y	Y	N
2278	Journal Article	2024	Social contacts patterns relevant to the transmission of infectious diseases in Suzhou, China following the COVID-19 epidemic	Y	Y	Y
2279	Journal Article	2024	Social contacts, neighborhoods and individual unemployment risk	Y	N
2280	Journal Article	2025	Social contacts, unemployment, and experienced well-being: evidence from time-use data	Y	N
2281	Journal Article	2025	Social context of drinking moderates associations between descriptive norms and alcohol consumption among college students during the COVID-19 pandemic	N	N
2282	Journal Article	2023	Social determinants of adherence to social distancing measures among adults during the COVID-19 pandemic	Y	Y	Y
2283	Journal Article	2018	Social distance toward people with schizophrenia is associated with favorable understanding and negative stereotype	N	N
2284	Journal Article	2021	Social Distancing and SARS-CoV-2 Transmission Potential Early in the Epidemic in Finland	Y	Y	Y
2285	Journal Article	2020	Social Distancing and Transmission-reducing Practices during the 2019 Coronavirus Disease and 2015 Middle East Respiratory Syndrome Coronavirus Outbreaks in Korea	Y	N
2286	Journal Article	2023	Social distancing behaviour: avoidance of physical contact and related determinants among South Africans: twelve days into the COVID-19 lockdown	Y	N
2287	Journal Article	2021	Social distancing practice and associated factors in response to COVID-19 pandemic at West Guji Zone, Southern Ethiopia, 2021: A community based cross-sectional study	Y	N
2288	Journal Article	2024	Social Dynamics and Affect: Investigating Within-Person Associations in Daily Life Using Experience Sampling and Mobile Sensing	N	N
2289	Journal Article	2020	Social Factors Boost Well-Being Behind Bars: The Importance of Individual and Group Ties for Prisoner Well-Being	N	N
2290	Journal Article	2021	Social groups constrain the spatiotemporal dynamics of wild sifaka gut microbiomes	N	N
2291	Journal Article	2021	Social Health, Activity Behaviors, and Quality of Life among Young Adult Cancer Survivors: A Longitudinal Study	N	N
2292	Journal Article	2025	Social Identity Mapping and Psychotic Disorders: Understanding the Relationships Between Social Identity Features, Self-Esteem, and Quality of Life	N	N
2293	Journal Article	2021	Social Inequalities in Health Determinants in Spanish Children during the COVID-19 Lockdown	N	N
2294	Journal Article	2023	Social influence and reduction of animal protein consumption among young adults: Insights from a socio-psychological model	N	N
2295	Journal Article	2019	Social integration and alcohol consumption among older people: A four-year follow-up of a Swedish national sample	N	N
2296	Journal Article	2018	Social integration and self-reported health: differences between immigrants and natives in Greece	N	N
2297	Journal Article	2023	Social integration of people with non-psychotic mental illness over the last 2 decades: the widening gap in the adult population in Belgium	N	N
2298	Journal Article	2022	Social interactions and quality of life of residents in aged care facilities: A multi-methods study	Y	N
2299	Journal Article	2025	Social interactions in dementia: perceptions of current situation and opportunities	N	N
2300	Journal Article	2022	Social Isolation Among Older Adults in the Time of COVID-19: A Gender Perspective	Y	N
2301	Journal Article	2021	Social isolation and health outcomes among older people in China	Y	N
2302	Journal Article	2022	Social isolation during the COVID-19 pandemic in Spain: a population study	Y	N
2303	Journal Article	2024	Social Isolation in America? A 20-Year Snapshot	Y	N
2304	Journal Article	2019	Social isolation in chronic kidney disease and the role of mobility limitation	Y	N
2305	Journal Article	2022	Social isolation in space: An investigation of LUNARK, the first human mission in an Arctic Moon analog habitat	N	N
2306	Dataset	2022	Social isolation related changes in quality of life	Y	N
2307	Journal Article	2019	Social isolation, cognitive reserve, and cognition in older people with depression and anxiety	Y	N
2308	Journal Article	2020	Social life characteristics in relation to adherence to the Mediterranean diet in older adults: findings from the Hellenic Longitudinal Investigation of Aging and Diet (HELIAD) study	N	N
2309	Journal Article	2022	Social Mechanisms of Cognitive Aging Disparities in Rural and Urban Older Populations	N	N
2310	Journal Article	2024	SOCIAL MIX IN ZAGREB'S LARGE HOUSING ESTATES	Y	N
2311	Journal Article	2024	Social mix with a twist: Exploring new ways to alleviate pressure on stigmatized lower-class neighbourhoods	Y	N
2312	Journal Article	2019	Social Mix, Local Services, and Social Capital in Scotland	Y	N
2313	Journal Article	2020	Social mixing and risk exposures for SARS-CoV-2 infections in elderly persons	Y	N
2314	Journal Article	2021	Social Mixing and the London East Village : Exclusion, Habitus and Belonging in a Post-Olympics Neighbourhood	Y	N
2315	Dataset	2019	Social mixing patterns and tuberculosis study	N	N
2316	Journal Article	2022	Social mixing patterns in the UK following the relaxation of COVID-19 pandemic restrictions, July-August 2020: a cross-sectional online survey	Y	Y	Y
2317	Journal Article	2025	Social mixing patterns of United States healthcare personnel at a quaternary health center: a prospective observational study	Y	Y	Y
2318	Journal Article	2022	Social mixing patterns relevant to infectious diseases spread by close contact in urban Blantyre, Malawi	Y	Y	Y
2319	Journal Article	2021	Social modulation of ageing: mechanisms, ecology, evolution	N	N
2320	Journal Article	2025	Social network characteristics associated with mid-to-older aged adults' co-engagement in physical activity	N	N
2321	Journal Article	2024	Social network dynamics of tobacco smoking and alcohol use among persons involved with the criminal legal system (PCLS): A modeling study	N	N
2322	Journal Article	2025	Social network intervention for loneliness and social isolation in a community setting: the PALS cluster-RCT	N	N
2323	Journal Article	2023	Social network size and mental health outcomes in youth with neuroinflammatory disorders	N	N
2324	Journal Article	2025	Social Network Types in Autistic Adults and Its Associations with Mastery, Quality of Life, and Autism Characteristics	N	N
2325	Journal Article	2020	Social networks and obesity among Somali immigrants and refugees	N	N
2326	Journal Article	2023	Social networks as a protective factor for worsened self-perceived health status related to self-perceived changes in loneliness and health conditions in adults aged 50+ during the COVID-19 outbreak	N	N
2327	Journal Article	2019	Social Networks for Human Papillomavirus Vaccine Advice Among African American Parents	Y	N
2328	Journal Article	2018	Social networks in relation to self-reported symptomatic infections in individuals aged 40-75-the Maastricht study	Y	Y	N
2329	Journal Article	2022	Social Norms and Preventive Behaviors in Japan and Germany During the COVID-19 Pandemic	N	N
2330	Journal Article	2023	Social participation and changes in hearing ability	N	N
2331	Journal Article	2020	Social Psychological Correlates of Protective Behaviours in the COVID-19 Outbreak: Evidence and Recommendations from a Nationally Representative Sample	N	N
2332	Journal Article	2024	Social relationship factors, depressive symptoms, and incident dementia: a prospective cohort study into their interrelatedness	N	N
2333	Journal Article	2021	Social relationships and depression during the COVID-19 lockdown: longitudinal analysis of the COVID-19 Social Study	N	N
2334	Journal Article	2018	Social relationships and GP use of middle-aged and older adults in Europe: a moderator analysis	N	N
2335	Journal Article	2022	Social sampling shapes preferences for redistribution: Evidence from a national survey experiment	N	N
2336	Journal Article	2022	Social school contacts of multibacillary leprosy cases in children living in the hyperendemic region of the Midwest of Brazil	Y	Y	N
2337	Journal Article	2018	Social structure contains epidemics and regulates individual roles in disease transmission in a group-living mammal	N	N
2338	Journal Article	2018	Social Support Networks and Quality of Life of Rural Men in a Context of Marriage Squeeze in China	N	N
2339	Journal Article	2023	Social Support Networks of Individuals with Depressive Disorders: A Cross-sectional Survey in Former Psychiatric Inpatients in Germany	N	N
2340	Journal Article	2024	Social support receipt as a predictor of mortality: A cohort study in rural South Africa	N	N
2341	Journal Article	2025	Social Technology Use and Loneliness: Exploring Online and Offline Patterns and Preferences in Young, Middle-Aged, and Older Adults	N	N
2342	Journal Article	2022	Social Ties, Network Socioeconomic Diversity and Sporting Event Attendance	N	N
2343	Journal Article	2019	Social Withdrawal in Adolescence and Early Adulthood: Measurement Issues, Normative Development, and Distinct Trajectories	N	N
2344	Journal Article	2019	Social Work Practice With Individuals With Intellectual Disability: Social Work Students' Perspectives	N	N
2345	Journal Article	2024	Social-behavioral insights in understanding tuberculosis transmission pattern during the COVID-19 pandemic period in Kuala Lumpur, Malaysia: The MyTBNet study protocol	Y	N
2346	Journal Article	2022	Social, demographic and behavioural determinants of SARS-CoV-2 infection: a case-control study carried out during mass community testing of asymptomatic individuals in South Wales, December 2020	N	N
2347	Journal Article	2025	Social, Digital and Community Capital Facilitated COVID-19 Pandemic Resilience in a Qualitative Survey of Older Adults With Mild Cognitive Concerns	N	N
2348	Journal Article	2024	socialmixr: Social Mixing Matrices for Infectious Disease Modelling R package socialmixr version 0.4.0	Y	N
2349	Journal Article	2023	Socio-demographic characteristics associated with COVID-19 vaccination uptake in Switzerland: longitudinal analysis of the CoMix study	Y	Y	N
2350	Journal Article	2022	Socio-Demographic Composition and Potential Occupational Exposure to SARS-CoV2 under Routine Working Conditions among Key Workers in France	N	N
2351	Journal Article	2021	Sociocultural and environmental influence on self and social processing and mental health in adolescence in the UK and Spain	N	N
2352	Journal Article	2021	Sociodemographic and Behavioral Factors Associated With COVID-19 Stigmatizing Attitudes in the U.S	N	N
2353	Journal Article	2022	Socioeconomic biases in urban mixing patterns of US metropolitan areas	N	N
2354	Journal Article	2025	Socioeconomic determinants of protective behaviors and contact patterns in the post-COVID-19 pandemic era: A cross-sectional study in Italy	Y	Y	Y
2355	Journal Article	2021	Sociological variety and the transmission efficiency of <i>Mycobacterium tuberculosis</i>: a secondary analysis of qualitative and quantitative data from 15 communities in Zambia	N	N
2356	Journal Article	2021	SOCRATES-CoMix: a platform for timely and open-source contact mixing data during and in between COVID-19 surges and interventions in over 20 European countries	Y	Y	N
2357	Journal Article	2020	SOCRATES: an online tool leveraging a social contact data sharing initiative to assess mitigation strategies for COVID-19	Y	Y	N
2358	Journal Article	2023	Soft contact lens options in the management of pediatric aphakia - A quantitative and qualitative assessment	N	N
2359	Conference Proceedings	2019	Some Aspects of the Psychological and Pedagogical Support for the Adaptation of Future Teachers	N	N
2360	Conference Proceedings	2024	Sounding bodies: Exploring sonification to promote physical contact	N	N
2361	Journal Article	2022	Sour grapes: <i>ressentiment</i> as the affective response of grievance politics	N	N
2362	Journal Article	2020	Sources of viral respiratory infections in Canadian acute care hospital healthcare personnel	N	N
2363	Thesis	2024	Soziale Beziehungen und Gesundheitsbezogene Lebensqualität von Menschen mit Chronischen WundenSocial relationships and health-related quality of life of people with chronic wounds	N	N
2364	Journal Article	2022	Space and social capital: social contacts in a segregated city	N	N
2365	Journal Article	2021	Spanish Women's Experiences of Child Sexual Abuse	N	N
2366	Journal Article	2018	Spatial analysis of the relative risk of suicide for Virginia counties incorporating uncertainty of variable estimates	N	N
2367	Dataset	2022	Spatial distribution of annual stock mixing proportions in SD 24	N	N
2368	Journal Article	2022	Spatial Network Structure and Influencing Factors on Emerging Wine Tourism Destinations:A Network Analysis Based on Quadratic Assignment Procedure	N	N
2369	Journal Article	2021	Spatial relationship between damaged understory and felled trees during the final cutting in a shelterwood forest	N	N
2370	Journal Article	2025	Spatial vitality variation in community parks and their influencing factors	N	N
2371	Journal Article	2018	Spatio-temporal modelling of verotoxigenic <i>Escherichia coli</i> O157 in cattle in Sweden: exploring options for control	N	N
2372	Journal Article	2020	Spatiotemporal heterogeneity of social contact patterns related to infectious diseases in the Guangdong Province, China	Y	Y	Y
2373	Journal Article	2022	Spatiotemporal variations in phosphorus concentrations in the water and sediment of Jiaozhou Bay and sediment phosphorus release potential	N	N
2374	Journal Article	2018	Special interests and subjective wellbeing in autistic adults	N	N
2375	Journal Article	2019	Specificity of Sensitivity to Betrayal and Betraying Others in Obsessive Compulsive Disorder and Depression	N	N
2376	Patent		Sports sock for sports requiring physical contact, such as football, for use by football players and also for all athletes, comprises D30 shock absorbing material that is concentrated in areas vulnerable to impact such as heel, sole and shinbone	N	N
2377	Journal Article	2019	Spousal Presence Modulates Salivary α-Amylase Responses to Infant Cry in Mothers With High Attachment Insecurity	N	N
2378	Journal Article	2023	Stability of psychological wellbeing during the COVID-19 pandemic among people with an anthroposophical worldview: the influence of wondering awe and perception of nature as resources	N	N
2379	Dataset	2023	Standard Protocol Items: Recommendations for Interventional Trials (SPIRIT) schedule of enrolment, interventions, and assessments	N	N
2380	Patent		Statistical survey data collecting device, has base plate whose upper end is fixedly provided with first supporting rod that is rotatably provided with first extruding roller, and cover plate whose side is provided with ring buckle far away from base plate	N	N
2381	Journal Article	2025	Stigmatising attitudes towards people with mental disorders in a survey of older Japanese adults before the COVID-19 pandemic	N	N
2382	Journal Article	2021	Stigmatization and dehumanization perceptions towards psychiatric patients among nurses: A path-analysis approach	N	N
2383	Thesis	2021	Stigmatized by Allies: The Paradox of Those Who Express Support for Sexual Minorities While Refusing Proximity to Them	N	N
2384	Journal Article	2019	Stochastic Approaches to Infectious Disease in Heterogeneous Populations	N	N
2385	Journal Article	2024	Stress and loneliness: exploring adolescents' use of social media as a coping strategy during COVID-19	N	N
2386	Journal Article	2019	Stress at intellectual work and cardiovascular diseases in women at non-mobility working age	N	N
2387	Journal Article	2025	Stress management strategies and controlling emotion among Polish nurses and midwives who suffer COVID: cross-sectional study	N	N
2388	Journal Article	2023	Stressed and distressed: how is the COVID-19 pandemic associated with sexual frequency, sexual satisfaction, and relationship satisfaction?	N	N
2389	Journal Article	2023	Stressful Life Events in Children Aged 3 to 15 Years During the COVID-19 Pandemic: A Latent Class Analysis	N	N
2390	Journal Article	2024	Strong and weak points in the quality of life of school-age children with newly diagnosed uncomplicated epilepsy over the first six months: golden hours for prevention	N	N
2391	Journal Article	2024	Stronger family ties vs. less social contact: Use intention of autonomous vehicles in family tourism	N	N
2392	Journal Article	2023	Structural change and spatial pattern of intentional travel groups: A case study of metro riders in Hong Kong	N	N
2393	Journal Article	2022	Structural change in agriculture and farmers' social contacts: Insights from a Swiss mountain region	N	N
2394	Journal Article	2025	Structural resilience analysis of rural networks based on complex network theory	N	N
2395	Journal Article	2018	Structure and consistency of self-reported social contact networks in British secondary schools	Y	Y	Y
2396	Journal Article	2020	Structure in personal networks: Constructing and comparing typologies	N	N
2397	Journal Article	2023	Structure of personal networks and cognitive abilities: A study on a sample of Italian older adults	N	N
2398	Journal Article	2024	STRUCTURED TB RISK FACTORS IN REGIONS WITH LOW AND HIGH POPULATION DENSITY	N	N
2399	Journal Article	2023	Student close contact behavior and COVID-19 transmission in China's classrooms	Y	Y	N
2400	Journal Article	2020	Students under lockdown: Comparisons of students' social networks and mental health before and during the COVID-19 crisis in Switzerland	N	N
2401	Journal Article	2021	Students' experience and adherence to containment measures during COVID-19 in Switzerland	N	N
2402	Journal Article	2020	Students' perception on E. Learning and Remote Exams during COVID 19 Outbreak 2020	N	N
2403	Journal Article	2024	Students' Satisfaction Regarding the Application of Crossword Puzzles During the Online Teaching Practice of Medical Physiology: A Promising Experience During the COVID-19 Pandemic	N	N
2404	Journal Article	2018	Studienstart International of the University of Cologne: The closely supervised semester of study entry for students from third countries using the example of the model degree program for human medicine	N	N
2405	Journal Article	2024	Study Abroad Students' Social Contacts in Different Linguistic Contexts and Their Relationship With English Use and Development	N	N
2406	Dataset	2022	Study design	N	N
2407	Journal Article	2022	Study of fear and fear evoking stimuli in a population of domestic dogs in Iran: A questionnaire-based study	N	N
2408	Journal Article	2021	STUDY OF THE MENTAL STATE OF STUDENTS IN THE PROCESS OF ONLINE EDUCATION DURING THE CORONAVIRUS PANDEMIC	N	N
2409	Journal Article	2020	Study of the semi conservative behavior of Ca and Mg along with well mixed characterization of the Vidyadhari Estuary, Eastern part of Sundarbans estuarine complex, India	N	N
2410	Journal Article	2024	STUDY ON LIFE QUALITY IN SURGICALLY TREATED HEAD & NECK CANCERS PATIENTS: A FOLLOW-UP STUDY	N	N
2411	Journal Article	2023	STUDY ON LIFE QUALITY OF PATIENTS DIAGNOSED WITH HEAD AND NECK CANCER	N	N
2412	Dataset	2022	Study periods by intervention type and date range in England	N	N
2413	Journal Article	2024	Study protocol: exercise training for treating major depressive disorder in multiple sclerosis	N	N
2414	Journal Article	2021	Study protocol: SOcial LImitations Turn Up DEmentia (SOLITUDE)-Impact of COVID-19 social isolation on patients' cognition and mental health and on carers' wellbeing	N	N
2415	Journal Article	2022	Studying Antillean manatees'<i> (Trichechus</i><i> manatus</i><i> manatus)</i> temperament in zoological parks: exploration of boldness, sociality and reactivity to humans	N	N
2416	Journal Article	2025	Sub-zero body temperatures during early spring migration in blue-spotted salamanders<i> (Ambystoma</i> <i>laterale</i>)	N	N
2417	Journal Article	2018	Suburban Social Contacts and Changing Demographic Balances	Y	N
2418	Journal Article	2021	Successful containment of two vancomycin-resistant Enterococcus faecium (VRE) outbreaks in a Dutch teaching hospital using environmental sampling and whole-genome sequencing	N	N
2419	Journal Article	2021	Suicidal behaviour and quality of life in Slovene prisons	N	N
2420	Journal Article	2023	Suicidal behaviour in over-indebted individuals: a cross-sectional study in Sweden	N	N
2421	Journal Article	2024	Suicidal ideations and self-dehumanization in recently detoxified patients with severe alcohol use disorder: an experimental exploration through joint explicit-implicit measures	N	N
2422	Dataset	2023	Sum S of relatives sizes of the connected components that contain the initial infections, shown as function of nv	N	N
2423	Dataset	2021	Summary of the changes between the 2017 and 2020 synthetic matrices	N	N
2424	Dataset	2021	Supplementary Material for: Impact of Confinement in Patients under Long-Term Noninvasive Ventilation during the First Wave of the SARS-CoV-2 Pandemic: A Remarkable Resilience	N	N
2425	Dataset	2022	Supplementary Video 2 from Impact of contact data resolution on the evaluation of interventions in mathematical models of infectious diseases	N	N
2426	Journal Article	2021	Supplementing Access to Social Capital Over Time: Computer-Mediated Communication Competence for Social-Resource Development	N	N
2427	Journal Article	2022	Support provided by elderly in Italy: a hierarchical analysis of ego networks controlling for alter-overlapping	N	N
2428	Journal Article	2021	Supporting Local Health Departments to Lead Multisectoral Youth Violence Prevention Efforts	N	N
2429	Journal Article	2020	Suppression of a SARS-CoV-2 outbreak in the Italian municipality of Vo'	N	N
2430	Journal Article	2021	Surveillance and Sequestration Strategies to Reduce the Likelihood of Transporting Highly Pathogenic Avian Influenza Virus Contaminated Layer Manure	N	N
2431	Journal Article	2023	Survey Nonresponse and Mass Polarization: The Consequences of Declining Contact and Cooperation Rates	N	N
2432	Dataset	2022	Survey of Londoners 2021-22	N	N
2433	Journal Article	2024	Survey of neutrino flavor predictions and the neutrinoless double beta decay funnel	N	N
2434	Conference Proceedings	2020	Survey of students' opinions on the effectiveness of e-learning and distance learning during a pandemic	N	N
2435	Journal Article	2022	Survey on Online Learning at Universities of Slovakia, Czech Republic and Kazakhstan during the COVID-19 Pandemic	N	N
2436	Dataset	2023	Survey rates by study arm in Bangladesh and Uganda (Shaded cells = p<0.05)	N	N
2437	Journal Article	2025	Survey-based calibration of social network models: Empirical evidence from Singapore	N	N
2438	Journal Article	2021	Survival-Weighted Health Profiles in Nasopharyngeal Cancer Patients	N	N
2439	Journal Article	2021	Survival-Weighted Health Profiles in Patients Treated for Advanced Oral Cavity Squamous Cell Carcinoma	N	N
2440	Journal Article	2023	Surviving COVID-19 and beyond: a mixed-method study	N	N
2441	Journal Article	2022	Sustained Participation Motivation of Quantified Self for Personal Health Information Management	N	N
2442	Journal Article	2020	Swedish policy analysis for Covid-19	N	N
2443	Journal Article	2023	Symptom clusters after chemoradiotherapy in discharged nasopharyngeal carcinoma patients	N	N
2444	Journal Article	2021	Synergistic Effect of Combination Interventions for Methicillin-Resistant Staphylococcus aureus Transmission Control in Nursing Homes: A Computation Modelling Evaluation with Heterogeneous Contact Mixing	N	N
2445	Journal Article	2023	Synthetic cannabinoids awareness among patients with opioid use disorder in Serbia - A survey based cross-sectional pilot study	N	N
2446	Dataset	2022	Synthetic population for DEU	N	N
2447	Dataset	2022	Synthetic population for DNK	N	N
2448	Dataset	2022	Synthetic population for ESP	N	N
2449	Dataset	2022	Synthetic population for FIN	N	N
2450	Dataset	2022	Synthetic population for GTM	N	N
2451	Dataset	2022	Synthetic population for IND_DELHI	N	N
2452	Dataset	2022	Synthetic population for IND_MANIPUR	N	N
2453	Dataset	2022	Synthetic population for IND_PUNJAB	N	N
2454	Dataset	2022	Synthetic population for ISL	N	N
2455	Dataset	2022	Synthetic population for ITA	N	N
2456	Dataset	2022	Synthetic population for JOR	N	N
2457	Dataset	2022	Synthetic population for KEN	N	N
2458	Dataset	2022	Synthetic population for NOR	N	N
2459	Dataset	2022	Synthetic population for SWE	N	N
2460	Dataset	2022	Synthetic population for URY	N	N
2461	Dataset	2022	Synthetic population for USA_ALABAMA	N	N
2462	Dataset	2022	Synthetic population for USA_FLORIDA	N	N
2463	Dataset	2022	Synthetic population for USA_NEWMEXICO	N	N
2464	Dataset	2022	Synthetic population for USA_VIRGINIA	N	N
2465	Dataset	2022	Synthetic population for USA_WASHINGTON	N	N
2466	Patent		System for conducting non-contact survey of overhead crane runway system for testing overhead crane runway beam three-dimensional alignment using laser scanner, has computing unit including receiver which receives three-dimensional laser scanner data transmitted by interface	N	N
2467	Patent		System for processing post-kiln wallboard panel, has non-contact encoder that is configured to produce laser beam, split laser beam into first laser beam and second laser beam, and transmit first laser beam and second laser beam to conveyor surface	N	N
2468	Patent		System that provides dynamic customer behavior analysis with artificial intelligence, has processor that is configured to communicate with server using any communication protocol to create personalized content recommendations by running artificial intelligence and machine learning algorithms	N	N
2469	Journal Article	2020	Systematic Review and Meta-Analysis of Sex Differences in Social Contact Patterns and Implications for Tuberculosis Transmission and Control	N	N
2470	Journal Article	2022	Systems modeling to address the social and biological drivers of disparities in infection and mortality from emerging infectious diseases	N	N
2471	Patent		Table separator apparatus used in e.g. cafes, has table top holder which is formed on main portion for holding table from above and making table stable by taking space of table bottom holder and separator panel	N	N
2472	Dataset	2023	Table_1_Associations between the implementation of telework strategies and job performance: Moderating influences of boundary management preferences and telework experience.PDF	N	N
2473	Dataset	2023	Table_1_COVID-19 government measures and their impact on mental health: a cross-sectional study of older primary care patients in Germany.DOCX	N	N
2474	Dataset	2021	Table_1_Everyday Life Meaningfulness for the Community-Dwelling Oldest Old During the COVID-19 Pandemic.pdf	N	N
2475	Dataset	2022	Table_1_First Autonomous Underwater Vehicle Observations of a Potential Petrale Sole (Eopsetta jordani) Spawning Aggregation Off the US West Coast.pdf	N	N
2476	Dataset	2022	Table_1_Getting Through the Crisis Together: Do Friendships Contribute to University Students Resilience During the COVID-19 Pandemic?.xlsx	N	N
2477	Dataset	2022	Table_1_Mental Health and Loneliness in University Students During the COVID-19 Pandemic in Germany: A Longitudinal Study.pdf	N	N
2478	Dataset	2022	Table_1_Mental Health and Related Factors Among Undergraduate Students During SARS-CoV-2 Pandemic: A Cross-Sectional Study.DOCX	N	N
2479	Dataset	2022	Table_1_Mental Health Conditions Among E-Learning Students During the COVID-19 Pandemic.DOCX	N	N
2480	Dataset	2022	Table_1_Social Isolation Among Older Adults in the Time of COVID-19: A Gender Perspective.pdf	N	N
2481	Dataset	2020	Table_1_The Own-Race Bias for Face Recognition in a Multiracial Society.DOCX	N	N
2482	Journal Article	2021	Tactile Attention in One-to-One Performance: The effects of touch on participant experience	N	N
2483	Journal Article	2019	Tactile Image Sensors Employing Camera: A Review	N	N
2484	Journal Article	2025	Targeted vaccination is effective for mpox clade Ib in England despite increased household transmission: Predictions from a modelling study	N	N
2485	Thesis	2025	Tarnybinių šunų pritaikymo galimybės terapinio pobūdžio veiklose: nauda, iššūkiai ir potencialas skirtingose amžiaus grupėsePossibilities of Using Service Dogs in Therapeutic Activities: Benefits, Challenges and Potential in Different Age Groups	N	N
2486	Journal Article	2018	Tatami Mats: A Source of Pitted Keratolysis in a Martial Arts Athlete?	N	N
2487	Journal Article	2020	TB transmission is associated with prolonged stay in a low socio-economic, high burdened TB and HIV community in Cape Town, South Africa	N	N
2488	Dataset	2020	Teacher Victimization: Understanding Prevalence, Causation, and Negative Consequences in a Large Metropolitan Area in the Southwestern United States, 2016-2017	N	N
2489	Journal Article	2019	Teaching Note-Learning About Segregation and Cultural Competence	N	N
2490	Journal Article	2025	Technology-enabled CONTACT tracing in care homes in the COVID-19 pandemic: the CONTACT non-randomised mixed-methods feasibility study	N	N
2491	Journal Article	2024	Teenager Perspectives on COVID Alert, a Digital Exposure Notification App in Canada	N	N
2492	Journal Article	2021	Teleconsultation for preoperative evaluation during the coronavirus disease 2019 pandemic: A technical and medical feasibility study	N	N
2493	Journal Article	2025	Telemedicine in paediatrics: acceptance and satisfaction from parents' perspective	N	N
2494	Journal Article	2021	Telemedicine in patients with haematological diseases during the coronavirus disease 2019 (COVID-19) pandemic: selection criteria and patients' satisfaction	N	N
2495	Patent		Telemedicine system for facilitating secure tracking of medicine from time of ordering to dispensing of medicine at medicine dispenser, has medication dispensing station for dispensing medication to inmate based on distribution schedule	N	N
2496	Journal Article	2023	Telemedicine Video Follow-Up for Bariatric Surgery Patients: What Do Patients Prefer? A Prepandemic Pilot Randomized Clinical Trial	N	N
2497	Dataset	2023	Telephone-Operated Crime Survey for England and Wales, 2020-2021: Secure Access	N	N
2498	Journal Article	2023	Telerehabilitation Delivery in Canada and the Netherlands: Results of a Survey Study	N	N
2499	Journal Article	2024	Terrigenous humic substances regulate the concentrations of dissolved Fe and Cu (but not Al, Mn, Ni or Zn) in the Gaoping River plume	N	N
2500	Journal Article	2021	Testing Denmark: a Danish Nationwide Surveillance Study of COVID-19	N	N
2501	Journal Article	2018	Testing the Impact of Mixed-Mode Designs (Mail and Web) and Multiple Contact Attempts within Mode (Mail or Web) on Clinician Survey Response	N	N
2502	Journal Article	2020	Text as Other Possibilities" in the Modernist Novel <i>Bramble Sprout</i> by Lena Eltang (An Analysis of the Protagonist's Diary)"	N	N
2503	Journal Article	2020	The ACCEPT-study: design of an RCT with an active treatment control condition to study the effectiveness of the Dutch version of PEERS® for adolescents with autism spectrum disorder	N	N
2504	Journal Article	2022	The added value of palliative day care centres: A full-population cross-sectional survey among clients and their family caregivers in Flanders, Belgium	N	N
2505	Journal Article	2022	The Adoption and Utilization of Electronic Business in Response to the Global Economy During COVID-19	N	N
2506	Journal Article	2024	The applications of the Telemedicine in Neonatology and Pediatrics. A narrative revision	N	N
2507	Journal Article	2020	The Association Between Amygdala Subfield-Related Functional Connectivity and Stigma Reduction 12 Months After Social Contacts: A Functional Neuroimaging Study in a Subgroup of a Randomized Controlled Trial	N	N
2508	Journal Article	2019	The association between employers' mental health literacy and attitudes towards hiring people with mental illness	N	N
2509	Journal Article	2025	The Association between Social Contact Frequency and Intimate Partner Violence among Patients with Comorbid Substance Use and Mental Health Disorders during COVID-19	N	N
2510	Journal Article	2018	The Association between Social Contacts and Depressive Symptoms among Elderly Koreans	Y	N
2511	Thesis	2024	The Association Between Social Network Structure and Negative Symptoms in Schizophrenia	N	N
2512	Journal Article	2022	The association of cultural orientation with adherence to social distancing behaviors during the early COVID-19 pandemic in the United States: A cross-sectional survey	N	N
2513	Journal Article	2019	The association of disordered eating and sexual health with relationship satisfaction in female service members/veterans	N	N
2514	Journal Article	2023	The Association of Insomnia and Stress on Cardiovascular Risk Factors during COVID-19 Confinement in the Mexican Population	N	N
2515	Journal Article	2019	The association of smartphone use and depression in Japanese adolescents	N	N
2516	Dataset	2023	The Average number of contacts for first-time and all participants by wave and contact type	N	N
2517	Journal Article	2020	The Avon Longitudinal Study of Parents and Children - A resource for COVID-19 research: Generation 2 questionnaire data capture May-July 2020	N	N
2518	Thesis	2023	The Bridge: Companion Animals as Facilitators of Social Contact and Interaction for the Elderly	N	N
2519	Journal Article	2025	The burden of cardiovascular disease in adolescents in China and globally due to sugar-sweetened beverage consumption from 1990 to 2021: results from the global burden of disease study 2021	N	N
2520	Journal Article	2022	The burden of respiratory syncytial virus in children under 5 years of age in Norway	N	N
2521	Journal Article	2021	The Cascading Effects of Reducing Student Stress: Cooperative Learning as a Means to Reduce Emotional Problems and Promote Academic Engagement	N	N
2522	Journal Article	2018	The causal effect of social capital on income: A new analytic strategy	N	N
2523	Journal Article	2021	The Changes in Stress Coping, Alcohol Use, Cigarette Smoking and Physical Activity during COVID-19 Related Lockdown in Medical Students in Poland	N	N
2524	Journal Article	2024	The Changing Importance of Competence Generationally: Developing Trust, Online and Offline	N	N
2525	Journal Article	2023	The changing position of housing estate neighbourhoods in the Helsinki metropolitan area	N	N
2526	Dataset	2022	The commercial sex network in Japan	N	N
2527	Journal Article	2018	The conditional effects of social influence in transportation mode choice	N	N
2528	Journal Article	2020	The contribution of financial well-being, social support, and trait emotional intelligence on psychological distress	N	N
2529	Journal Article	2022	The course of neuropsychiatric symptoms and psychotropic drug use in Dutch nursing home patients with dementia during the first wave of COVID-19: A longitudinal cohort study	N	N
2530	Journal Article	2020	The course of symptoms of anxiety and depression from time of diagnosis up to 2 years follow-up in head and neck cancer patients treated with primary (chemo)radiation	N	N
2531	Journal Article	2021	The COVID-19 Pandemic and Intimate Partner Violence against Women in the Czech Republic: Incidence and Associated Factors	N	N
2532	Journal Article	2022	The COVID-19 Sentinel Schools Network of Catalonia (CSSNC) project: Associated factors to prevalence and incidence of SARS-CoV-2 infection in educational settings during the 2020-2021 academic year	N	N
2533	Journal Article	2021	The cross-lagged relationship between loneliness, social support, and psychotic-like experiences in young adults	N	N
2534	Journal Article	2024	The day-to-day relationship between posttraumatic stress symptoms and social support after sexual assault	N	N
2535	Journal Article	2025	The design principles of a sociolinguistic typological questionnaire for language contact research	N	N
2536	Journal Article	2022	THE DIGITAL COEXISTENCE AND ITS PROBLEMS: A STUDY WITH ADOLESCENTS FROM SAO PAULO STATE PUBLIC SCHOOLS	N	N
2537	Journal Article	2022	The double-edged role of accessed status on health and well-being among middle- and older-age adults in rural South Africa: The HAALSI study	N	N
2538	Journal Article	2023	The dynamics of the risk perception on a social network and its effect on disease dynamics	Y	N
2539	Journal Article	2021	The Effect of COVID-19 on Airline Transportation Services: A Study on Service Robot Usage Intention	N	N
2540	Journal Article	2022	The effect of Covid-19 on the willingness to use video consultations among orthopedic and trauma outpatients: a multi-center survey in 1400 outpatients	N	N
2541	Journal Article	2025	The effect of COVID-19 vaccination on change in contact and implications for transmission	Y	N
2542	Journal Article	2020	The Effect of Fixed-Term Employment on Well-Being: Disentangling the Micro-Mechanisms and the Moderating Role of Social Cohesion	N	N
2543	Journal Article	2024	The effect of live-performed music therapy with physical contact in preterm infants on parental perceived stress and salivary cortisol levels	N	N
2544	Journal Article	2022	The Effect of Nutritional Status of Poor Elderly on Depression	N	N
2545	Journal Article	2021	The Effect of Perceptions on Service Robot Usage Intention: A Survey Study in the Service Sector	N	N
2546	Journal Article	2018	The Effect of Prior Police Contact on Victimization Reporting: Results from the Police-Public Contact and National Crime Victimization Surveys	N	N
2547	Journal Article	2020	The effect of school closures and reopening strategies on COVID-19 infection dynamics in the San Francisco Bay Area: a cross-sectional survey and modeling analysis	N	N
2548	Journal Article	2022	The Effect of Social Contact and Participation in Social Activities on Health-Related Quality of Life of the Community-Dwelling Older Adults Who Experience Subjective Cognitive Decline: Based on the 2019 Community Health Survey	Y	N
2549	Journal Article	2023	The Effect of Social Contacts on the Uptake of Health Innovations among Older Ethnic Minorities in the UK: A Mixed Methods Study	Y	N
2550	Journal Article	2022	The Effect of Social Isolation on Lexical Retrieval in Elderly Adults	N	N
2551	Journal Article	2022	The Effect of Social Risks from COVID-19 on the Psychology and Consumption Orientation of Hair Salon Users	N	N
2552	Journal Article	2021	The Effectiveness of the Blended Learning in Conservative Dentistry with Endodontics on the Basis of the Survey among 4th-Year Students during the COVID-19 Pandemic	N	N
2553	Journal Article	2024	The Effects of Adverse Childhood Experiences on Depression in Socially Isolated Youth: The Serial Mediation Effects of Self-Esteem and Resilience	N	N
2554	Thesis	2024	The Effects of Baby Swimming Classes on Postnatal Depression and Mother-Infant Attachment	N	N
2555	Journal Article	2022	The effects of changes in daily life due to the COVID-19 pandemic on the depressive symptoms among community-dwelling older adults in Korea	N	N
2556	Journal Article	2025	The effects of dynamic recovery identity on lapse risk and the role of daily recovery meetings	N	N
2557	Journal Article	2020	The effects of global migration of male children on left-behind parents' family and social life: The case of Pakistan	N	N
2558	Journal Article	2023	The Effects of Neighborhood Income Mix on Trust and Relationships Among Residents: Differences Across Income Levels	N	N
2559	Journal Article	2023	The Effects of Quota Sampling and Response Rates on the Voters’ Party Identification and Nonpartisanship: An Analysis of 2020-2022 Election Polls Data in South Korea	N	N
2560	Journal Article	2021	The effects of the COVID-19 outbreak on physicians' psychological resilience levels	N	N
2561	Journal Article	2022	The effects of the COVID-19 pandemic on the psychosocial well-being of people with disabilities	N	N
2562	Journal Article	2018	The effects of transport mode use on self-perceived health, mental health, and social contact measures: A cross-sectional and longitudinal study	Y	N
2563	Journal Article	2022	The Efficacy of a Brief, Altruism-Eliciting Video Intervention in Enhancing COVID-19 Vaccination Intentions Among a Population-Based Sample of Younger Adults: Randomized Controlled Trial	N	N
2564	Thesis	2020	The Epidemiology of and Risk Factors for Central Nervous System Infections in Vietnam	N	N
2565	Journal Article	2018	The experience of ethnic prejudice of Turkish ethnic minorities in Flanders: Does it affect parental preferences about partner selection?	N	N
2566	Journal Article	2022	The Experience of Homebound Older Adults During the COVID-19 Pandemic	N	N
2567	Journal Article	2021	The Experience of“Online Performing Arts Platform”by Korean Performing Arts Producers and Audiences in the Age of COVID-19	N	N
2568	Journal Article	2021	The experiences of adults with learning disabilities in the UK during the COVID-19 pandemic: qualitative results from Wave 1 of the Coronavirus and people with learning disabilities study	N	N
2569	Journal Article	2021	The Extent of Commitment of Saudis During Holy Ramadan to Social Distancing Measures Required for the Prevention of Transmission of COVID-19	N	N
2570	Journal Article	2022	The Factors Associated With Nonuse of Social Media or Video Communications to Connect With Friends and Family During the COVID-19 Pandemic in Older Adults: Web-Based Survey Study	N	N
2571	Dataset	2023	The feelings of kawaii measurements of Experiment 1	N	N
2572	Dataset	2023	The feelings of kawaii measurements of Experiment 2	N	N
2573	Dataset	2023	The feelings of kawaii measurements of Experiment 3	N	N
2574	Journal Article	2021	The first 8 weeks of the Austrian SARS-CoV-2 epidemic	N	N
2575	Journal Article	2021	The Forest Has Become Our New Living Room" - The Critical Importance of Urban Forests During the COVID-19 Pandemic"	N	N
2576	Journal Article	2024	The forms of neighborhood cohesion: From social contact to symbolic belonging in neoliberal Santiago de Chile	N	N
2577	Journal Article	2023	The Forms of Social Activity as Predictors of Regional Identity among Young People	N	N
2578	Journal Article	2022	The General Public's Perceptions of How the COVID-19 Pandemic Has Impacted the Elderly and Individuals with Intellectual Disabilities	N	N
2579	Journal Article	2023	The government of masks in sentinel territories against Covid-19: Dakar and Seine-Saint-Denis	N	N
2580	Thesis	2022	The Grand Re-Opening of the American Summer Camp: Determinants of Camp Innovation During the COVID-19 Pandemic	N	N
2581	Journal Article	2024	The handshaking habits of hospital doctors before and after the COVID-19 pandemic	N	N
2582	Thesis	2022	The Healthy City - Comparative Study of Two Green Spaces in the City of Coimbra	N	N
2583	Journal Article	2021	The healthy green living room at one's doorstep? Use and perception of residential greenery in Berlin, Germany	N	N
2584	Journal Article	2025	The High Place Phenomenon: Associations With Markers of Positive and Negative Mental Health in Individuals Suffering From Specific Phobia or Agoraphobia	N	N
2585	Journal Article	2020	The impact of COVID-19 control measures on social contacts and transmission in Kenyan informal settlements	Y	Y	Y
2586	Journal Article	2021	The impact of Covid-19 on children's active travel to school in Vietnam	N	N
2587	Journal Article	2023	The Impact of COVID-19 on Farmers' Mental Health: A Case Study of the UK	N	N
2588	Conference Proceedings	2024	The Impact of COVID-19 on Government Digital Transformation from a Resource-based Perspective - The case of the Greek Ministry of Education	N	N
2589	Journal Article	2023	The impact of COVID-19 on music therapy provision in Dutch care homes	N	N
2590	Journal Article	2021	The impact of COVID-19 on people ageing with an intellectual disability in Ireland: Protocol for a follow-up survey	N	N
2591	Journal Article	2022	The Impact of COVID-19 on Physical Activity and Life Satisfaction of Golfers: A Cross-Sectional Study in German-Speaking Countries	N	N
2592	Journal Article	2024	The impact of COVID-19 on sexual risk behaviour for HIV acquisition in east Zimbabwe: An observational study	N	N
2593	Journal Article	2022	The Impact of COVID-19 on the Behaviors and Attitudes of Children and Adolescents: A Cross-Sectional Study	Y	N
2594	Journal Article	2023	The impact of COVID-19 restrictions on social relationships of forensic psychiatric outpatients with preexisting social network-related problems: A mixed methods study	Y	N
2595	Journal Article	2023	The Impact of First UK-Wide Lockdown (March-June 2020) on Sexual Behaviors in Men and Gender Diverse People Who Have Sex with Men During the COVID-19 Pandemic: A Cross-Sectional Survey	N	N
2596	Journal Article	2020	The impact of impending / onset of vision loss on depression, anxiety, and vision-related quality of life in Birdshot-Retinochoroiditis and Serpiginous Choroiditis	N	N
2597	Journal Article	2019	The Impact of Land Use Change on Transmission Potential Networks and Disease Spread in Rural Madagascar	N	N
2598	Journal Article	2021	The impact of local and national restrictions in response to COVID-19 on social contacts in England: a longitudinal natural experiment	Y	N
2599	Journal Article	2024	The Impact of Loneliness and Social Anxiety on Casual Social Contacts	N	N
2600	Journal Article	2023	The Impact of Mask Mandates on Face Mask Use During the COVID-19 Pandemic: Longitudinal Survey Study	N	N
2601	Journal Article	2023	The impact of necrotizing soft tissue infections on the lives of survivors: a qualitative study	N	N
2602	Journal Article	2024	The impact of owner personality traits and cat lifestyle decisions on cat-related guilt	N	N
2603	Journal Article	2024	The Impact of Parents, Intimate Relationships, and Friends on Students' Dropout Intentions	N	N
2604	Journal Article	2018	The Impact of Quality of Life on the Health of Older People from a Multidimensional Perspective	N	N
2605	Journal Article	2021	The impact of relaxing interventions on human contact patterns and SARS-CoV-2 transmission in China	Y	Y	Y
2606	Journal Article	2018	The impact of sarcopenia on incident homebound status among community-dwelling older adults: A prospective cohort study	N	N
2607	Journal Article	2024	The Impact of Social Exclusion and Parasocial Relationships on Impulsive Buying Intentions	N	N
2608	Conference Proceedings	2019	The impact of social networks on technology entrepreneurs' opportunity recognition process	N	N
2609	Journal Article	2021	The Impact of Stricter Guidelines on Post-Interview Contact, Restricted Interview Topics and Differences by Gender in the Urology Match	N	N
2610	Journal Article	2021	The Impact of the Coronavirus Disease 2019 (COVID-19) Pandemic on Healthcare Workers with Pre-Existing Psychiatric Conditions	N	N
2611	Journal Article	2022	The Impact of the COVID-19 Epidemic on the Mood and Diet of Patients Undergoing Bariatric Surgery	N	N
2612	Journal Article	2022	The impact of the COVID-19 pandemic on adolescent drinking in a longitudinal cohort spanning 21 U.S. cities	N	N
2613	Journal Article	2021	The Impact of the COVID-19 Pandemic on Families: Young People's Experiences in Estonia	N	N
2614	Journal Article	2023	The Impact of the COVID-19 Pandemic on Mental Health and Quality of Life in COVID-19 Department Healthcare Workers in Central Greece	N	N
2615	Journal Article	2023	The Impact of the COVID-19 Pandemic on the Assessment of Healthcare and Anxiety Disorders in Patients with Chronic Diseases	N	N
2616	Journal Article	2021	The impact of the COVID-19 Pandemic on the Greek population: Suicidal ideation during the first and second lockdown	N	N
2617	Journal Article	2022	The Impact of the First COVID-19 Stay-at-Home Restrictions on Intergenerational Interactions	N	N
2618	Journal Article	2023	The impact of time spent working from home on affective commitment in the workplace: The mediating role of social relationships and collective aims	N	N
2619	Journal Article	2023	The Impacts of Urban Environments on Community Trust of the Low-Income Group: A Case Study for the Pearl River Delta Region	N	N
2620	Journal Article	2020	The Implications of Urbanization for Inhabitants' Relationship to Their Residential Environment	N	N
2621	Journal Article	2023	The importance of feeling remembered during the Covid-19 crisis - A qualitative study of experiences among patients with personality disorders	N	N
2622	Thesis	2023	The Importance of Geographical Location to People who Have Experienced Homelessness	N	N
2623	Journal Article	2024	The importance of increasing primary vaccinations against COVID-19 in Europe	N	N
2624	Journal Article	2023	The importance of social supports in education: survey findings from students with disability and their families during COVID-19	N	N
2625	Journal Article	2022	The importance of the local context for the social participation of refugee women-rural areas as potential?	N	N
2626	Journal Article	2023	The influence of COVID-19 risk perception and vaccination status on the number of social contacts across Europe: insights from the CoMix study	N	N
2627	Thesis	2022	The influence of demographic, socio-economic and behavioral risk factors, clinical characteristics of the disease and therapeutic modalities on the outcome of head and neck cancer treatment	N	N
2628	Journal Article	2020	The Influence of Gender and Year of Study on Stress Levels and Coping Strategies among Polish Dental	N	N
2629	Journal Article	2025	The influence of host-tourist interaction on visitor perception of long-term ethnic tourism outcomes: Considering a complexity of physical settings	N	N
2630	Journal Article	2022	The influence of risk perceptions on close contact frequency during the SARS-CoV-2 pandemic	Y	N
2631	Journal Article	2024	The Integration Resources of Refugees and Life Satisfaction: Evidence from the City of Vienna	N	N
2632	Journal Article	2019	The Interaction Effect of Gender and Residential Environment, Individual Resources, and Needs Satisfaction on Quality of Life Among Older Adults in the United Kingdom	N	N
2633	Journal Article	2018	The knowledge, perceptions and relationship behaviour of rugby and football players towards HIV infection at the University of Limpopo	N	N
2634	Journal Article	2022	The lives of others: Class divisions, network segregation, and attachment to society in Chile	N	N
2635	Journal Article	2022	The Loneliness of Migraine Scale: A Development and Validation Study	N	N
2636	Journal Article	2021	The Low-Density Urban Systems of the Classic Period Maya and Izapa: Insights from Settlement Scaling Theory	N	N
2637	Dataset	2023	The mean and S. E. of questionnaire rating scores about feelings of kawaii of Experiment 2	N	N
2638	Dataset	2023	The mean and S. E. of questionnaire rating scores about feelings of kawaii of Experiment 3	N	N
2639	Dataset	2023	The mean and S.E. of questionnaire rating scores about feelings of kawaii of Experiment I	N	N
2640	Journal Article	2022	The Medium-Term Changes in Health-Related Behaviours among Spanish Older People Lifestyles during Covid-19 Lockdown	N	N
2641	Journal Article	2022	The medium-term consequences of a COVID-19 lockdown on lifestyle among Spanish older people with hypertension, pulmonary disease, cardiovascular disease, musculoskeletal disease, depression, and cancer	N	N
2642	Journal Article	2019	The Methods Employed in Mass Spectrometric Analysis of Posttranslational Modifications (PTMs) and Protein-Protein Interactions (PPIs)	N	N
2643	Journal Article	2023	The mobility and wellbeing of thedrifting elderly based on the perspective of circulation	N	N
2644	Journal Article	2021	The moderating effects of individual and community social capital on the relationship between depressive symptoms and suicide in the elderly	N	N
2645	Journal Article	2022	THE MOTIVATION OF DIFFERENT EMPLOYEE GENERATIONS: A CASE STUDY OF THE SPA INDUSTRY	N	N
2646	Thesis	2020	The Need for Leadership: Its Relationship to Role Ambiguity and Role Conflict in Organizations	N	N
2647	Journal Article	2020	THE NEED OF DIGITAL SKILLS FOR FOR SUCCESSFUL PROFESSIONAL REALIZATION OF STUDENTS	N	N
2648	Journal Article	2020	The neighborhood effect of exposure to blue space on elderly individuals' mental health: A case study in Guangzhou, China	N	N
2649	Journal Article	2023	The neurocognitive impact of loneliness and social networks on social adaptation	N	N
2650	Journal Article	2022	THE NOTION OF SUCCESS IN UNIVERSITY STUDENT S' AWARENESS	N	N
2651	Dataset	2023	The number of complete and aggregated contact reports by age, gender, and COVIMOD wave	N	N
2652	Journal Article	2023	The organization of sporting events in Spain after the emergence of covid-19: the case of national and regional Federations	N	N
2653	Journal Article	2020	The Own-Race Bias for Face Recognition in a Multiracial Society	N	N
2654	Journal Article	2021	The patterns of sex: Understanding behavioural changes in East Africa with high-resolution non-parametric Bayesian modelling	N	N
2655	Journal Article	2018	The PAU Survey: a forward modeling approach for narrow-band imaging	N	N
2656	Journal Article	2019	The peer relations of pupils with special educational needs in mainstream primary schools: The importance of meaningful contact and interaction with peers	N	N
2657	Thesis	2022	The Perceived Effectiveness of Complementary Medicine by Parents and Caregivers of Children with Upper Respiratory Tract Infections in Northern Johannesburg	N	N
2658	Journal Article	2021	The perceived social stigma, self-esteem, and its determinants among the health care professionals working in India during COVID 19 pandemic	N	N
2659	Journal Article	2023	The personal, local and global influences on youth sexual behaviors in a traditional society	N	N
2660	Journal Article	2021	The Phenomenon of Loneliness in Old Age	N	N
2661	Journal Article	2024	The point prevalence of South African male soccer players' injuries in the Gauteng province	N	N
2662	Journal Article	2021	The population attributable fraction of cases due to gatherings and groups with relevance to COVID-19 mitigation strategies	N	N
2663	Journal Article	2025	The possibilities of prospective assessment of SARS-CoV-2 infection risk based on an artificial neural network model - a cross-sectional and in silico study	N	N
2664	Journal Article	2021	The potential impact of media commentary and social influence on consumer preferences for driverless cars	N	N
2665	Journal Article	2019	The Potential of Optical Profilometry in the Study of Cultural Stone Weathering	N	N
2666	Journal Article	2025	The Power of Biography: Using the Diary of Anne Frank to Stimulate Generalisation and Secondary Transfer of Willingness for Intergroup Contact	N	N
2667	Journal Article	2020	The power of disconnection during the COVID-19 emergency: From isolation to reparation	N	N
2668	Journal Article	2024	The Power of Everyday Networks in Nation-Building: The Case of Inter-Ethnic Friendships in Singapore	N	N
2669	Journal Article	2023	The precision control of long distance tunneling through survey for Beijing new airport line	N	N
2670	Journal Article	2021	The Predictive Role of Happiness, Social Support, and Future Time Orientation in Career Adaptability	N	N
2671	Journal Article	2021	The Prevalence of ''Food Addiction'' during the COVID-19 Pandemic Measured Using the Yale Food Addiction Scale 2.0 (YFAS 2.0) among the Adult Population of Poland	N	N
2672	Journal Article	2019	The Prevalence of Child Sexual Abuse among Slovak Late Adolescents	N	N
2673	Journal Article	2025	The Prevalence of Social Isolation and Loneliness Among Older Adults Residing in Rural Utah Communities	N	N
2674	Journal Article	2022	The Psychological Impact of the COVID-19 Lockdown: A Comparison between Caregivers of Autistic and Non-Autistic Individuals in Italy	N	N
2675	Journal Article	2021	The psychological impact of the COVID-19 pandemic on adults with autism: a survey study across three countries	N	N
2676	Journal Article	2021	The psychological impact of threat and lockdowns during the COVID-19 pandemic: exacerbating factors and mitigating actions	N	N
2677	Journal Article	2024	The quality of life outcome in patients with head and neck squamous cell cancer treated using chemoradiotherapy	N	N
2678	Journal Article	2025	The Reality of Common Sexual Problems for Students with Down's Syndrome in Saudi Arabia	N	N
2679	Journal Article	2023	The Relationship Between Cognitive Decline and All-Cause Mortality Is Modified by Living Alone and a Small Social Network: A Paradox of Isolation	N	N
2680	Journal Article	2024	The relationship between cryptomarket drug purchase, social networks and adverse drug events: A cross-sectional study	N	N
2681	Journal Article	2021	The relationship between ingroup identity and Paranoid ideation among people from African and African Caribbean backgrounds	N	N
2682	Thesis	2021	The Relationship between Motivation and Professional Learning for Teachers in Makkah, Saudi Arabia	N	N
2683	Journal Article	2021	The Relationship between Self-Esteem and WeChat Addiction Among Undergraduate Students:The Multiple Mediating Roles of State Anxiety and Online Interpersonal Trust	N	N
2684	Thesis	2019	The Relationship Between the National Identification and Attitude Towards Syrian Refugees in the Context of Turkey: The Role of Social Contact and Locus of Control Factors	N	N
2685	Journal Article	2019	The relationship between the symptom of fatigue and the functioning of patients with inflammatory bowel diseases after surgery	N	N
2686	Thesis	2023	The Relationship Between the Use of Phone Dating Applications Among Men Who Have Sex With Men and Risk-Taking Behaviors	N	N
2687	Journal Article	2022	The relationship between walkability and QOL outcomes in residential evaluation	N	N
2688	Journal Article	2023	The relative importance of friendship to happiness increases with age	N	N
2689	Conference Proceedings	2024	The Relevance and Pertinence of Creativity and Innovation in the Design of Creative Processes	N	N
2690	Journal Article	2023	THE REPERCUSSIONS OF COVID-19 ON COMMUNICATION AND CONSUMER BEHAVIOR: A LONGITUDINAL STUDY OF GENERATION Z	N	N
2691	Journal Article	2021	The Risk Factors of Seasonal Hyperacute Panuveitis	N	N
2692	Journal Article	2023	The Risk of Breakthrough Bleeding Justifies the Use of Combined Hormonal Contraception Over Progesterone-Only Pills While Breastfeeding	N	N
2693	Journal Article	2018	The role of age-mixing patterns in HIV transmission dynamics: Novel hypotheses from a field study in Cape Town, South Africa	N	N
2694	Journal Article	2024	The role of dogs is associated with owner management practices and characteristics, but not with perceived canine behaviour problems	N	N
2695	Journal Article	2025	The role of frailty in shaping social contact patterns in Belgium, 2022-2023	Y	Y	Y
2696	Journal Article	2021	The Role of Lambs, Time and Space in Persistence of Dichelobacter Nodosus, the Causative Agent of Footrot	N	N
2697	Journal Article	2021	The role of loneliness as a mediator between autism features and mental health among autistic young adults	N	N
2698	Journal Article	2019	The role of meaning in life in community-dwelling older adults with depression and relationship to other risk factors	N	N
2699	Journal Article	2020	The role of online communication among spousal caregivers of individuals with Alzheimer's disease	N	N
2700	Journal Article	2023	THE ROLE OF PERCEIVED THREAT IN THE RELATIONSHIP BETWEEN GROUP CONTACT, SOCIAL DOMINANCE ORIENTATION AND XENOPHOBIA: THE CASE OF IZMIR-KONAK	N	N
2701	Journal Article	2019	The role of prosocial and proactive personality in customer citizenship behaviors	N	N
2702	Journal Article	2020	The Role of Public Trust and Media in the Psychological and Behavioral Responses to the COVID-19 Pandemic	N	N
2703	Thesis	2020	The Role of Quality of Life for Economic Development of the German Upper Neckar Area	N	N
2704	Journal Article	2025	The role of sender credibility in migration information campaigns	N	N
2705	Journal Article	2020	The Role of Social Circle Perceptions in False Consensus" about Population Statistics: Evidence from a National Flu Survey"	N	N
2706	Conference Proceedings	2019	THE ROLE OF SOCIAL MEDIA USAGE IN THE EFFECTIVENESS OF MANAGERS FROM FOOD COMPANIES	N	N
2707	Journal Article	2024	The role of social norms, intergroup contact, and ingroup favoritism in weight stigma	N	N
2708	Journal Article	2024	The role of vaccine status homophily in the COVID-19 pandemic: a cross-sectional survey with modelling	Y	Y	N
2709	Thesis	2023	The Role of Westernisation in Xhosa Women's Beauty Ideals, Everyday Dress Practices and Acculturation Strategies	N	N
2710	Journal Article	2025	The Scope of Religious Related Child Sexual Abuse in Spain: A Prevalence Study	N	N
2711	Journal Article	2022	The sexual experience of Italian adults during the COVID-19 lockdown	N	N
2712	Journal Article	2021	The Show Must Go On". Ethnography of the Art Market Facing the COVID-19 Pandemic"	N	N
2713	Journal Article	2019	The social aspect of residential location choice: on the trade-off between proximity to social contacts and commuting	N	N
2714	Journal Article	2023	The social capital of Russian society: A year under a special military operation	N	N
2715	Journal Article	2021	The social cost of contacts: Theory and evidence for the first wave of the COVID-19 pandemic in Germany	N	N
2716	Journal Article	2018	The socialities of everyday urban walking and the right to the city'"	N	N
2717	Journal Article	2021	The spread of SARS-CoV-2 virus in Hungary - agent-based modelling scenarios for the first wave of the pandemic	N	N
2718	Journal Article	2021	The spreading of SARS-CoV-2: Interage contacts and networks degree distribution	Y	N
2719	Journal Article	2025	The Strength of Long-Distance Ties for Aging Healthy With HIV: The Case of Rural South Africa	N	N
2720	Journal Article	2022	The time of their lives? Developing Concepts and Methods to Understand Loneliness in Students	N	N
2721	Journal Article	2021	The transmission rate of COVID-19 pandemic under different mobility control in Europe	N	N
2722	Journal Article	2021	The tumor patient in the COVID-19 pandemic-an interview-based study of 30 patients undergoing systemic antiproliferative therapy	N	N
2723	Journal Article	2020	The use of electronic assistive technology for social networking by people with disability living in shared supported accommodation	N	N
2724	Journal Article	2021	The use of mental health promotion strategies by nurses to reduce anxiety, stress, and depression during the COVID-19 outbreak: A prospective cohort study	N	N
2725	Journal Article	2021	The views, experiences and expectations of Australian Meals on Wheels customers: A national survey	N	N
2726	Journal Article	2020	The Weakness of Strong (and Weak) Ties: Obtaining a Government Job	N	N
2727	Journal Article	2025	The welfare state and the roles of social capital in subjective well-being: The crowding-out and crowding-in arguments revisited	N	N
2728	Journal Article	2022	Thermal mapping of photovoltaic module cooling via radiation-based phase change material matrix: A case study of a large-scale solar farm in Thailand	N	N
2729	Journal Article	2024	Thermal Resistance Calculation and Thermal Comfort of Dressing Based on Infrared Thermography:A Study of People At Different Activity Levels Indoors in Summer	N	N
2730	Journal Article	2024	They Just Love Me"-An Examination of Social Support Experiences and Values Among People With TBI"	N	N
2731	Journal Article	2019	Third national biobank for population-based seroprevalence studies in the Netherlands, including the Caribbean Netherlands	N	N
2732	Journal Article	2021	This is time we'll never get back': a qualitative study of mothers' experiences of care associated with neonatal death	N	N
2733	Journal Article	2018	Three common misinterpretations of the COLEP trial	N	N
2734	Dataset	2021	Thuringen-Monitor 2000-2020	N	N
2735	Dataset	2022	Thuringen-Monitor 2000-2021	N	N
2736	Dataset	2023	Thuringen-Monitor 2000-2022	N	N
2737	Dataset	2023	Time evolution in age-specific social contact intensities	N	N
2738	Journal Article	2022	Time trends in social contacts before and during the COVID-19 pandemic: the CONNECT study	Y	Y	Y
2739	Journal Article	2022	Time trends in social contacts of individuals according to comorbidity and vaccination status, before and during the COVID-19 pandemic	Y	N
2740	Dataset	2023	Timeline and participants of the longitudinal COVIMOD study	N	N
2741	Dataset	2022	Timeline for recruitment and testing in the current study	N	N
2742	Journal Article	2025	Together through technology: next of kin's use of technology to maintain social connection with nursing home residents	N	N
2743	Journal Article	2021	Tool Wear Prediction in the Forming of Automotive DP980 Steel Sheet Using Statistical Sensitivity Analysis and Accelerated U-Bending Based Wear Test	N	N
2744	Journal Article	2025	Topologically associating domains of chromatin on single-cell Hi-C data: a survey of bioinformatic tools and applications in the light of artificial intelligence	N	N
2745	Dataset	2022	TOTAL participant inclusion criteria per study arm	N	N
2746	Thesis	2022	Touch and Countertransference in Psychodynamic Psychotherapy	N	N
2747	Journal Article	2021	Touch thee not: Group conflict, caste power and untouchability in rural India	N	N
2748	Journal Article	2019	Touch-Based Dual-Band System Combined Human Body Communication and Wireless LAN for Wearable Devices	N	N
2749	Journal Article	2022	Toward a Mediated Model of Physical Activity in Relation to Psychological Distress	N	N
2750	Journal Article	2022	Toward tailored care for families with multiple problems: A quasi-experimental study on effective elements of care	N	N
2751	Journal Article	2022	Towards a Multimodal Representation: Claudia Octavia's Bequeathal	N	N
2752	Journal Article	2024	Towards pandemic preparedness: ability to estimate high-resolution social contact patterns from longitudinal surveys	Y	N
2753	Journal Article	2021	Trace metal distributions and fluxes in the Taiwan Strait	N	N
2754	Dataset	2023	Trace plots of the parameters with the smallest effective sample size and maximum convergence diagnostic statistic	N	N
2755	Journal Article	2020	Traffic stops, race, and perceptions of fairness	N	N
2756	Journal Article	2021	TRAINING OF STUDENTS OF PHYSICAL ACTIVITY AND SPORT OF THE UNIVERSITY OF METROPOLITAN PUERTO RICO IN THE COPING OF BULLYING AND VIOLENCE IN SCHOOLS	N	N
2757	Journal Article	2022	Transformative change in social service delivery and social work practice in Latvia during the COVID-19 pandemic	N	N
2758	Journal Article	2021	Translation and reliability and validity of the Chinese version of the Liverpool Oral Rehabilitation Questionnaire	N	N
2759	Journal Article	2024	Transmission matrices used in epidemiologic modelling	N	N
2760	Journal Article	2019	Transmission Of Tuberculosis Among illicit drug use Linkages (TOTAL)	N	N
2761	Journal Article	2022	Transmission Of Tuberculosis Among illicit drug use Linkages (TOTAL): A cross-sectional observational study protocol using respondent driven sampling	N	N
2762	Journal Article	2020	Transmission of viral pathogens in a social network of university students: the eX-FLU study	N	N
2763	Journal Article	2022	Travel medicine meets conservation medicine in St. Kitts: Disinhibition, cognitive-affective inconsistency, and disease risk among vacationers around green monkeys (Chlorocebus sabaeus)	N	N
2764	Journal Article	2024	Trend in loneliness among Swiss university students during the first year of the COVID-19 pandemic	N	N
2765	Journal Article	2019	Trends and perspectives on the use of animal social network analysis in behavioural ecology: a bibliometric approach	N	N
2766	Journal Article	2023	Trends and symptoms of SARS-CoV-2 infection: a longitudinal study on an Alpine population representative sample	N	N
2767	Journal Article	2020	Trends in factors indicating increased risk for STI among key subpopulations in the United States, 2002-2015	N	N
2768	Journal Article	2025	Trends in Sex of Sex Partners and Sexual Identity Among US Adolescents, 2015-2021	N	N
2769	Journal Article	2022	Trends in social exposure to SARS-Cov-2 in France. Evidence from the national socio-epidemiological cohort-EPICOV	Y	N
2770	Journal Article	2020	Trends in suicidal ideation over the first three months of COVID-19 lockdowns	N	N
2771	Journal Article	2024	Trust Conditions and Privacy Perceptions in the Acceptance of Ambient Technologies for Health-Related Purposes	N	N
2772	Journal Article	2024	Tuberculin skin test surveys and the Annual Risk of Tuberculous Infection in school children in Northern KwaZulu-Natal	N	N
2773	Patent		Tunnel train safety operation environment detecting device, has system control unit which is composed of control module and identification module for analyzing, processing and identifying image data and storing result in local hard disk	N	N
2774	Dataset	2021	TwinLife	N	N
2775	Dataset	2020	TwinLife	N	N
2776	Dataset	2019	TwinLife	N	N
2777	Journal Article	2019	Two theoretical strands of social capital, and total, cardiovascular, cancer and other mortality: A population-based prospective cohort study	N	N
2778	Journal Article	2023	Two-year evolution of quality of life following radiotherapy and/or chemotherapy in patients with head and neck cancer	N	N
2779	Journal Article	2021	Type and frequency of social contacts associated with low mood before and during the COVID-19 pandemic in older adults: I-CONECT project	Y	N
2780	Conference Proceedings	2022	UF/IFAS Extension St. Johns County, Florida, community garden supports healthy living	N	N
2781	Journal Article	2022	Ukrainian Migrants in Poland and the Role of an Employer as the Channel of Information during the COVID-19 Pandemic	N	N
2782	Journal Article	2019	Under the Radar or Under Arrest: How Is Adolescent Boys' First Contact With the Juvenile Justice System Related to Future Offending and Arrests?	N	N
2783	Journal Article	2024	Understanding antecedents of active product recommendations behaviour in online social networking communities	N	N
2784	Journal Article	2021	Understanding Engagement Strategies in Digital Interventions for Mental Health Promotion: Scoping Review	N	N
2785	Journal Article	2021	Understanding International Postgraduate Students' Adjustment in a British University : Motivations for Study Abroad and Subsequent Academic, Sociocultural and Psychological Experiences	N	N
2786	Journal Article	2025	Understanding loneliness and its correlates among people with spinal cord injury	N	N
2787	Journal Article	2021	Understanding longitudinal relationships between COVID-19 pandemic outcomes and alcohol use and problems from 2019 to 2020 and 2021 for the U.S. population and vulnerable groups	N	N
2788	Journal Article	2021	Understanding of Digital Payment Usage During COVID-19 Pandemic: A Study of UTAUT Extension Model in Indonesia	N	N
2789	Thesis	2022	Understanding Pro-Environmental Behavior and Improving Social Network Research Methods to Inform Conservation Management	N	N
2790	Journal Article	2022	UNDERSTANDING PROFILES OF PREFERENCE FOR SUSTAINABLE PRODUCTS: THE CONDITIONAL INFLUENCE OF SKEPTICISM FROM SOCIAL CAPITAL	N	N
2791	Journal Article	2023	Understanding public support for COVID-19 pandemic mitigation measures over time: Does it wear out?	N	N
2792	Journal Article	2023	Understanding sexual transmission dynamics and transmission contexts of monkeypox virus: a mixed-methods study of the early outbreak in Belgium (May-June 2022)	N	N
2793	Dataset	2022	Understanding Society: COVID-19 Study Teaching Dataset, 2020-2021	N	N
2794	Journal Article	2024	Understanding the associations between information sources, sociodemographics, and views on public health measures: evidence from the COVID-19 pandemic in Austria	N	N
2795	Journal Article	2023	Understanding the impact of mobility on COVID-19 spread: A hybrid gravity-metapopulation model of COVID-19	N	N
2796	Journal Article	2021	Understanding the relationship between the 32-item motor function measure and daily activities from an individual with spinal muscular atrophy and their caregivers' perspective: a two-part study	N	N
2797	Journal Article	2023	Understanding the risk of transmission of respiratory viral infections in childcare centres: protocol for the DISeases TrANsmission in ChildcarE (DISTANCE) multicentre cohort study	Y	N
2798	Journal Article	2023	Underwater Impact and Intention-Behaviour Gap of Scuba Divers on Coral Communities in Hong Kong SAR, China	N	N
2799	Dataset	2021	Univariate logistic regression on the nature of water, sanitation and hygiene in study schools from school children	N	N
2800	Dataset	2021	Univariate logistic regression on the nature of water, sanitation and hygiene in study villages from household heads	N	N
2801	Journal Article	2021	University students and staff able to maintain low daily contact numbers during various COVID-19 guideline periods	Y	Y	Y
2802	Journal Article	2023	University Students' Well-Being and Engagement in Activities in the Early Days of Covid-19	N	N
2803	Patent		Unmanned aerial vehicle (UAV) e.g. drone of system for surveying application, has charging circuitry configured to be charged using contact charging pad positioned on arms and extend over underside portion of arms	N	N
2804	Journal Article	2025	Unmixing the mix: Patterns and challenges in Bitcoin mixer investigations	N	N
2805	Journal Article	2021	Unprotected water sources and low latrine coverage are contributing factors to persistent hotspots for schistosomiasis in western Kenya	N	N
2806	Journal Article	2021	Unraveling the Contact Network Patterns between Commercial Turkey Operation in North Carolina and the Distribution of <i>Salmonella</i> Species	N	N
2807	Dataset	2025	Untangling the contribution of survey design and demographic change to observed differences in age-stratified contact patterns	N	N
2808	Journal Article	2024	Unveiling the nexus! Understanding knowledge issues, animal contact patterns and interaction of health care providers in the context of monkeypox and COVID-19 during monkeypox outbreak 2022	N	N
2809	Journal Article	2022	Updating age-specific contact structures to match evolving demography in a dynamic mathematical model of tuberculosis vaccination	Y	N
2810	Journal Article	2020	Urban Parks as Green Buffers During the COVID-19 Pandemic	N	N
2811	Journal Article	2025	Usability and Acceptability of an App-Based Approach to Treat Low Back Pain: Preplanned Secondary Analysis of a Randomized Controlled Trial	N	N
2812	Journal Article	2021	Usability of Telemedicine in Physical Therapy Rehabilitation: Systematic review	N	N
2813	Journal Article	2018	Use of Best Practice Strategies to Improve Longitudinal Study Participation: Analysis of Telephone Contact Data From the Northwest Regional Burn Model System	N	N
2814	Journal Article	2021	Use of Digital Educational Technologies among Nursing Students and Teachers: An Exploratory Study	N	N
2815	Conference Proceedings	2019	Use of Drones with Virtual Reality Application for Immobile Patients An Analysis of the Impact on Life Quality	N	N
2816	Journal Article	2019	Use of green spaces, self-satisfaction and social contacts in adolescents: A population-based CASPIAN-V study	N	N
2817	Journal Article	2024	Use of telemedicine in general practice in Europe since the COVID-19 pandemic: A scoping review of patient and practitioner perspectives	N	N
2818	Journal Article	2024	Use" as a Conscious Thought: Towards a Theory of "Use" in Autonomous Things"	N	N
2819	Journal Article	2020	User Evaluation of Low-Cost, Non-Invasive Methods for Heart-Rate Measurement	N	N
2820	Journal Article	2024	Using a computational cognitive model to simulate the effects of personal and social network experiences on seasonal influenza vaccination decisions	N	N
2821	Journal Article	2021	Using Agent Based Modelling and Mobility Data to Predict and Respond to the Outbreak and Spread of Infectious Diseases: A Case Study of SARS-CoV-2 in	N	N
2822	Journal Article	2021	Using an agent-based sexual-network model to analyze the impact of mitigation efforts for controlling chlamydia	N	N
2823	Journal Article	2019	Using an Online Sample to Estimate the Size of an Offline Population	N	N
2824	Journal Article	2019	Using infrared thermography to detect night-roosting birds	N	N
2825	Journal Article	2025	Using Live Video Interviews for Difficult Questionnaires on Social Networks	N	N
2826	Journal Article	2021	Using multiple data sources to explore disease transmission risk between commercial poultry, backyard poultry, and wild birds in New Zealand	N	N
2827	Journal Article	2019	Using Passive Smartphone Sensing for Improved Risk Stratification of Patients With Depression and Diabetes: Cross-Sectional Observational Study	N	N
2828	Journal Article	2025	Using species-specific behavior to improve catch efficiency of target species in mixed trawl fisheries	N	N
2829	Journal Article	2021	Using Trellis software to enhance high-quality large-scale network data collection in the field	N	N
2830	Journal Article	2018	Utility of a Referral Letter to Improve Comprehensibility of Cancer Patients in Palliative Care: a Single-Center Study	N	N
2831	Thesis	2024	Uzaktan Çalişmanin Esnekliği: Üçüncü yer Olarak Kahve Evleri Ankara Çukurambar	N	N
2832	Journal Article	2025	Vacation and back-to-school effect on influenza transmission among school-age children in Guangzhou, China: an ecological study from 2010 to 2023	N	N
2833	Journal Article	2024	Vaccination homophily in ego contact networks during the COVID-19 pandemic	N	N
2834	Journal Article	2023	Vaccination Strategies against Seasonal Influenza in Long Term Care Setting: Lessons from a Mathematical Modelling Study	N	N
2835	Journal Article	2024	Validation of a Method to Identify Frailty Transitions Among Community-Dwelling Older People During the Coronavirus Disease-2019 Pandemic in Japan	N	N
2836	Journal Article	2022	Validation of European Organization for Research and Treatment of Cancer Head and Neck Cancer Quality of Life Questionnaire (EORTC QLQ-H&N35) Across Languages: A Systematic Review	N	N
2837	Journal Article	2019	Validation of modified radio-frequency identification tag firmware, using an equine population case study	N	N
2838	Journal Article	2023	Validation of online version of asthma control questionnaire in pediatric patients	N	N
2839	Journal Article	2020	Validation of the Sexual Grooming Model of Child Sexual Abusers	N	N
2840	Journal Article	2024	Validation of the Updated LIfestyle for BRAin health" (LIBRA) Index in the English Longitudinal Study of Ageing and Maastricht Aging Study"	N	N
2841	Journal Article	2023	Validity of Self-Reported Mosquito Bites to Assess Household Mosquito Abundance in Six Communities of Esmeraldas Province, Ecuador	N	N
2842	Journal Article	2018	Value of work for employees with a chronic disease	N	N
2843	Journal Article	2020	Value Orientations: What Portrait of Modern Student is?	N	N
2844	Dataset	2020	Values and sources for British Columbia parameterization of the model (see Supplemental Methods and Table B in S1 Text for other jurisdictions)	N	N
2845	Journal Article	2021	Variability in Primary Care Physician Attitudes Toward Medicaid Work Requirement Exemption Requests Made by Patients With Depression	N	N
2846	Thesis	2023	Variables Associated with Police Use of Excessive Force in the United States	N	N
2847	Journal Article	2020	Vertebrate-<i>Aedes aegypti</i> and <i>Culex quinquefasciatus</i> (Diptera)-arbovirus transmission networks: Non-human feeding revealed by meta-barcoding and next-generation sequencing	N	N
2848	Dataset	2024	Vertical ocean heat transport near Antarctic ice shelves: data and processing code	N	N
2849	Journal Article	2021	Victims and Perpetrators of Child Sexual Abuse: Abusive Contact and Penetration Experiences	N	N
2850	Journal Article	2022	Victims of Known and Unknown Cyberstalkers: A Questionnaire Survey in an Italian Sample	N	N
2851	Journal Article	2022	Video connecting families and social robots: from ideas to practices putting technology to work	N	N
2852	Journal Article	2018	Video-calls to reduce loneliness and social isolation within care environments for older people: an implementation study using collaborative action research	N	N
2853	Journal Article	2019	Views of older people in the Netherlands on wellbeing: A Q-methodology study	N	N
2854	Journal Article	2021	Violence Against Children in Afghanistan: Community Perspectives	N	N
2855	Journal Article	2022	Violence against healthcare workers during the COVID-19 pandemic: a cross-sectional study from Egypt	N	N
2856	Dataset	2022	Violin plots of the best estimate, soonest estimate and latest estimate for each milestone and lay sample	N	N
2857	Journal Article	2021	Virtual field trips as a tool for indirect geomorphological experience: a case study from the southeastern part of the Gulf of Corinth, Greece	N	N
2858	Patent		Virtual simulation experiment system for field epidemiology investigation of sudden major respiratory infectious disease, has analysis and evaluation module for evaluating performance of student in virtual simulation process	N	N
2859	Dataset	2022	Virus Watch, 2020-2022: Secure Access	N	N
2860	Journal Article	2020	Virus Watch: Understanding community incidence, symptom profiles, and transmission of COVID-19 in relation to population movement and behaviour	N	N
2861	Journal Article	2024	Vision and hearing problems and psychosocial outcomes: longitudinal evidence from the German Ageing Survey	N	N
2862	Patent		Visual management based system for facilitating patch panel connection relationship optimization, has model building module fiord building four models of patch panels, modules, trays and terminals, and realizing visual presentation of patch panels through model attributes	N	N
2863	Dataset	2019	Voice of Youth, 2015-2016	N	N
2864	Journal Article	2024	VoiceLove: NICU Utilization of Remote voice Technology to improve mateRnal Experience (NURTURE)	N	N
2865	Thesis	2022	Voluntary Contacts with Police: Do Differences in Perceptions of Police Still Exist?	N	N
2866	Journal Article	2020	Voluntary Reduction of Social Interaction during the COVID-19 Pandemic in Taiwan: Related Factors and Association with Perceived Social Support	N	N
2867	Journal Article	2023	Voluntary risk mitigation behaviour can reduce impact of SARS-CoV-2: a real-time modelling study of the January 2022 Omicron wave in England	N	N
2868	Thesis	2022	Wage returns and social skills	N	N
2869	Journal Article	2018	Waiting for the Right One: The Role of Social Proximity and Location in the Decision to Use Cannabis for the First Time	N	N
2870	Journal Article	2018	Walking as a Mediator of the Relationship of Social Support With Vitality and Psychological Distress in Older Adults	N	N
2871	Journal Article	2020	Walking Hand-in-Hand Helps Relationship Building Between Child and Robot	N	N
2872	Dataset	2021	Water contact patterns in schools	N	N
2873	Dataset	2019	Water temperature, salinity, oxygen, silicate, nitrate, and other physical and hydrochemical parameters taken by CTD and Niskin bottle samples from research vessels L'Atalante, Meteor, Maria S. Merian, and Islandia in the Atlantic and Pacific Oceans from 2007-01-20 to 2017-05-06 (NCEI Accession 0206154)	N	N
2874	Journal Article	2019	Weak foliated rock slope stability analysis with ultra-close-range terrestrial digital photogrammetry	N	N
2875	Journal Article	2024	WeARTolerance: Evaluating the impact of an arts-based program to reduce mental health-related stigma in young people	N	N
2876	Conference Proceedings	2021	Weaving as Traditional and Innovative Human-Centred Activity	N	N
2877	Dataset	2022	Weekly CoMix contact matrices for UKHSA COVID-19 dashboard and ONS COVID-19 infection survey age-groups	N	N
2878	Conference Proceedings	2019	WeightMentor, bespoke chatbot for weight loss maintenance: Needs assessment & Development	N	N
2879	Journal Article	2021	Welcoming host, cozy house? The impact of service attitude on sensory experience	N	N
2880	Thesis	2022	Welfare Implications of Prolonged Cow-Calf Contact in Dairy Farming	N	N
2881	Journal Article	2021	Well-Being and Mental Health of Students during the COVID-19 Pandemic	N	N
2882	Journal Article	2020	Well-being of Older People (WOOP): Quantitative validation of a new outcome measure for use in economic evaluations	N	N
2883	Journal Article	2021	Well-Being Perception during COVID-19 Pandemic in Healthy Adolescents: From the Avatar Study	N	N
2884	Journal Article	2023	What caregivers don't tell you ... A comparison between survey responses and home videos of cat-cat interactions	N	N
2885	Journal Article	2019	What defines a good website of a Department of Obstetrics and Gynecology? A user survey	N	N
2886	Journal Article	2025	What do people do in the aftermath of healthcare-related harm? A qualitative study on experiences and factors influencing decision-making	N	N
2887	Journal Article	2020	What Factors Are Associated With Response Rates for Long-term Follow-up Questionnaire Studies in Hand Surgery?	N	N
2888	Journal Article	2022	What Happens to the Worried Well? Follow-Up of Subjective Cognitive Impairment	N	N
2889	Journal Article	2024	What influences the close contact between health care workers and patients? An observational study in a hospital dental outpatient department	N	N
2890	Journal Article	2023	What is Infidelity? A Vignette Study on Norms and Attitudes toward Infidelity	N	N
2891	Dataset	2022	What Is the Feasibility of Prescribing Community Gardening To Reduce Loneliness and Improve Wellbeing in Individuals With Mental Health Problems, 2021-2022	N	N
2892	Journal Article	2022	What makes Dutch youth comply with preventive COVID-19 measures? An explorative study	N	N
2893	Dataset	2024	What needs to be taken into account when recording participants addresses and contact data?	N	N
2894	Journal Article	2021	What Predicts Adherence to Governmental COVID-19 Measures among Danish Students?	N	N
2895	Journal Article	2024	What Sex Workers Do: Associations Between the Exchange of Sexual Services for Payment and Sexual Activities	N	N
2896	Journal Article	2021	What was the impact of a global pandemic (COVID-19) lockdown period on experiences within an eating disorder service? A service evaluation of the views of patients, parents/carers and staff	N	N
2897	Journal Article	2024	What Would Have Helped People With Profound Intellectual and Multiple Disabilities in the UK During COVID-19?	N	N
2898	Journal Article	2022	When loneliness dimensions drift apart: Emotional, social and physical loneliness during the COVID-19 lockdown and its associations with age, personality, stress and well-being	N	N
2899	Journal Article	2024	When to Text? How the Timing of Text Message Contacts in Mixed-Mode Surveys Impacts Response	N	N
2900	Journal Article	2025	White-tailed deer behaviors at three forage settings: Implications for transmission of chronic wasting disease	N	N
2901	Journal Article	2018	Who are the lonely? A typology of loneliness in New Zealand	N	N
2902	Journal Article	2021	Who Becomes a Physiotherapist? An Analysis of Differences in the Personality and Motive Structure between Students of Physiotherapy and the General Population	N	N
2903	Dataset	2022	Who Doesn't Pick-Up, Doesnt Get Attached"? Interactions and Bonds with Foster Infants"	N	N
2904	Journal Article	2018	Who interacts with whom? Social mixing insights from a rural population in India	Y	Y	Y
2905	Journal Article	2020	Who is my neighbor? The effect of community racial in-group representation and residential isolation on volunteering	N	N
2906	Journal Article	2023	Who is open to change after the COVID-19 pandemic? Some insights from Germany	N	N
2907	Journal Article	2021	Who let the dogs out? Exploring the spatial ecology of free-roaming domestic dogs in western Kenya	N	N
2908	Journal Article	2020	Who maintains good mental health in a locked-down country? A French nationwide online survey of 11,391 participants	N	N
2909	Journal Article	2019	Why Do Individuals Suffer During Unemployment? Analyzing the Role of Deprived Psychological Needs in a Six-Wave Longitudinal Study	N	N
2910	Journal Article	2024	Why heterogeneous cloud particles matter Iron-bearing species and cloud particle morphology affect exoplanet transmission spectra	N	N
2911	Journal Article	2023	Will self-gifting of streamers hurt unions? Analyzing the union's compensation mechanism for a live streaming supply chain	N	N
2912	Journal Article	2020	Will you shake my hand? Factors of noncompliance with COVID-19 behavioral rules in the framework of enforced social isolation in Russia	N	N
2913	Journal Article	2024	Willingness to be vaccinated, preventative behaviors, and social contact patterns during the COVID-19 pandemic among US college students	Y	Y	Y
2914	Journal Article	2018	Willingness to disclose child maltreatment: CSA vs other forms of child abuse in relation to gender	N	N
2915	Journal Article	2021	Window Views: Difference of Perception during the COVID-19 Lockdown	N	N
2916	Patent		Wireless powered system installed to architectural or interior decorations with DC powered appliances or fixtures, comprises transmitter and associated power source installed to fixed side of architectural decoration	N	N
2917	Journal Article	2025	Within-country heterogeneity in patterns of social contact relevant for tuberculosis infection transmission, prevention, and care	Y	Y	N
2918	Journal Article	2020	Women who have undergone abortion in the city of Rio de Janeiro, Brazil: application of a Bayesian hierarchical model	N	N
2919	Journal Article	2022	Women with gynaecological cancer awaiting radiotherapy: Self-reported wellbeing, general psychological distress, symptom distress, sexual function, and supportive care needs	N	N
2920	Journal Article	2021	Work from Home and the Use of ICT during the COVID-19 Pandemic in Indonesia and Its Impact on Cities in the Future	N	N
2921	Journal Article	2024	Work in associations and cooperatives: enterprises, contact networks and workers' health	N	N
2922	Journal Article	2020	Working for only financial reasons attenuates the health effects of working beyond retirement age: A 2-year longitudinal study	N	N
2923	Journal Article	2025	Working time distribution and administrative burden in Austrian community health nursing: A cross-sectional survey	N	N
2924	Journal Article	2022	Workplace contact patterns in England during the COVID-19 pandemic: Analysis of the Virus Watch prospective cohort study	Y	Y	Y
2925	Journal Article	2024	Workplace Violence Against Nurses in Psychiatric Hospitals in Oman: A cross-sectional multi-centre study	N	N
2926	Journal Article	2022	Worries About COVID-19 and Adolescents' Mental Health and Life Satisfaction: The Role of Sociodemographics and Social Support	N	N
2927	Journal Article	2021	Worries and concerns among healthcare workers during the coronavirus 2019 pandemic: A web-based cross-sectional survey	N	N
2928	Journal Article	2021	Worry about the coronavirus pandemic in Sweden	N	N
2929	Journal Article	2018	Worth a thousand words? Visual concept mapping of the quality of life of people with severe mental health problems	N	N
2930	Journal Article	2019	Year of study as predictor of loneliness among students of University of Gondar	N	N
2931	Journal Article	2022	You are only as safe as your riskiest contact: Effective COVID-19 vaccine distribution using local network information	N	N
2932	Journal Article	2022	Young People's Social Engagement: Personal Motivations and Social Networks	N	N
2933	Thesis	2021	Young-Adult Substance Disorders: A Qualitative Descriptive Study of a Long-Term Parent Support Group in the Southwestern United States	N	N
2934	Dataset	2023	Youth Economic Activity and Health Survey, 2021-2022	N	N
2935	Dataset	2020	YOUTH ENGAGEMENT: PERSONAL MOTIVATIONS AND POSITION IN SOCIAL NETWORKS	N	N
2936	Dataset	2022	Zipped archive of CSV files containing lay survey data	N	N
2937	Thesis	2025	Žirgai ir komunikacijos tyrimai: žirgo kūno kalbos, elgesio ir žmogaus sąveikaHorses and Communication Studies: Horse Body Language, Behavior, and Human Interaction	N	N
2938	Thesis	2021	Η συνδρομή της τηλεκπαίδευσης στο μαθησιακό αποτέλεσμα κατά την διάρκεια της πανδημίας Covid-19	N	N
2939	Thesis	2022	人工智慧視訊面試透明度與科技信任度之研究The Impact of Artificial Intelligence Video Interview with Transparency on Job Applicants' Trust in Technology	N	N

### Sheet: PubMed_ISI_Merged
No	Title	Year	Type	Relevancy_Title_gi	Relevancy_Title_nl	Relevancy_Abstract_gi	Relevancy_Abstract_nl	Relevancy (full-text) - NL	Relevancy (full-text) - GI
1	??le-de-France synthetic population and activity-travel diaries for contact network estimation	2025	Dataset	N	N	N	N
2	(How) did self-rated health status shape Internet use among older adults during the COVID-19 pandemic in Germany?	2025	Journal Article	N	N	N	N
3	(Restricted) Police-Public Contact Survey	2020	Dataset	N	N	N	N
4	(Restricted) Police-Public Contact Survey	2024	Dataset	N	N	N	N
5	[Changes in sexual interests and experiences during the COVID-19 pandemic - A qualitative content analysis]	2021	Journal Article	N	N	N	N
6	[Characterization of injuries among elite football players during a sports season in Burkina Faso: the 2019-2020 sports season]	2024	Journal Article	N	N	N	N
7	[Combined use of serologic markers and spatial analysis for epidemiological surveillance of leprosyUso conjunto de los marcadores serológicos y del análisis espacial en la vigilancia epidemiológica de la lepra]	2021	Journal Article	N	N	N	N				COUNTA of Relevancy_Abstract_gi	Relevancy_Abstract_nl				COUNTA of Relevancy (full-text) - NL	Relevancy (full-text) - GI
8	[Comparative analysis on prevalence of tobacco and e-cigarettes uses in junior middle school students in Shanghai, 2013 and 2019]	2022	Journal Article	N	N	N	N				Relevancy_Abstract_gi	N	Y	Grand Total		Relevancy (full-text) - NL	?	N	Y	(blank)	Grand Total
9	[CONFAMI study: Effects of home confinement during the COVID-19 epidemic on the lives of children and their families]	2022	Journal Article	N	N	N	N				N	2806		2806		?		2	3		5
10	[Consequences of the COVID-19 measures for wellbeing aspects of long-term care residents]	2022	Journal Article	N	N	N	N				Y		134	134		N	3	29	5	1	38
11	[Covid-19 protections and social life limitations in nursing homes - Analysis of prescriptions and survey data]	2022	Journal Article	N	N	N	N				Grand Total	2806	134	2940		Y	4	3	82		89
12	[Development and evaluation of reliability and validity of Japanese version of Positive Solitude Scale]	2024	Journal Article	N	N	N	N									(blank)
13	[Discharge management in pediatric and adolescent psychiatry : Expectations and realities from the parental perspective]	2021	Journal Article	N	N	N	N									Grand Total	7	34	90	1	132
14	[Expectations and Perceptions of Medical Rehabilitation in Times of Pandemic from the Perspective of Individuals in Need of Rehabilitation and Rehabilitation Patients - A Qualitative Study]	2024	Journal Article	N	N	N	N
15	[Household environment, living alone, and health-related quality of life during the COVID-19 lockdown in Germany]	2022	Journal Article	N	N	N	N
16	[Influence of social contacts on corona concerns in the nursing home population : Quantitative cross-sectional survey]	2022	Journal Article	Y	Y	Y	Y	N	N
17	[Influence of the COVID-19 pandemic on health-related digital inequalities]	2025	Journal Article	N	N	N	N
18	[Injuries in the First German Inline Skater Hockey League]	2023	Journal Article	N	N	N	N
19	[Interrupting the chains of transmission of COVID-19 in Italy: survey among the Prevention Departments]	2020	Journal Article	N	N	N	N
20	[Medical staff's exposure to solid particles and health impact survey]	2019	Journal Article	N	N	N	N
21	[Not Available]	2018	Journal Article	N	N	N	N
22	[Not Available]	2024	Journal Article	N	N	N	N
23	[Offers to prevent social isolation and loneliness in older people living in rural areas]	2023	Journal Article	N	N	N	N
24	[Online psychotherapy in times of the corona pandemic]	2021	Journal Article	N	N	N	N
25	[Perceived restrictions during the COVID-19 pandemic by older persons in Switzerland]	2022	Journal Article	Y	Y	N	N
26	[Progress on the research of social contact pattern and infectious diseases transmission]	2018	Journal Article	Y	Y	N	N
27	[Stigmatization of people living with HIV in health care services in Togo]	2023	Journal Article	N	N	N	N
28	[Student mental health under conditions of online university classes in the wake of the COVID-19 pandemic-quantitative and qualitative findings]	2023	Journal Article	N	N	N	N
29	[The Impact of the COVID-19 Pandemic on the Healthcare System and on the Mental Health of Primary Health Care Providers]	2023	Journal Article	N	N	N	N
30	[The importance of social relationships as a mechanism to improve the health and quality of life of the elderly, from an interdisciplinary perspective]	2018	Journal Article	N	N	N	N
31	[Ultimately, you are on your own." A qualitative analysis of barriers to health care from the perspective of patients with long COVID]"	2025	Journal Article	N	N	N	N
32	[Usage behavior related to the 9-Euro-ticket - impetus for psychiatric outpatients to increase activity and social contacts?]	2024	Journal Article	N	N	N	N
33	[Use of adjuvant treatment options in tobacco and nicotine counseling: results of an anonymous survey]	2025	Journal Article	N	N	N	N
34	[What to do about recurrent urinary tract infections]	2022	Journal Article	N	N	N	N
35	<i>AELITA</i> BY YAKOV PROTAZANOV: MARS AS A COMPONENT OF THE UNCONSCIOUS OF THE 1920s' INTELLECTUAL CHARACTER	2024	Journal Article	N	N	N	N
36	<i>Cop Wisdom</i> and the Democratic Consequences of Citizen-State Interactions	2022	Journal Article	N	N	N	N
37	<i>IoTouch</i>: whole-body tactile sensing technology toward the tele-touch	2021	Journal Article	N	N	N	N
38	<i>Strengthening of the link between the EBDI and the graduates of the Library Science and Information Management career at the National University</i>	2022	Journal Article	N	N	N	N
39	<strong>Developing Deaf Voices:</strong> Understanding the Role of Emerging Deaf Identity on Political Engagement Regarding Issues of Accessibility	2023	Thesis	N	N	N	N
40	2016 Latino Immigrant National Election Study (LINES), United States	2021	Dataset	N	N	N	N
41	2016-2017 Latino Immigrant National Election Study (LINES) version 1.0	2021	Dataset	N	N	N	N
42	3D Digital Documentation of a Cultural Heritage Site Using Terrestrial Laser Scanner-A Case Study	2018	Conference Proceedings	N	N	N	N
43	3D Free Interface Multiple Wave Prediction Based on Kirchhoff Demigration	2024	Journal Article	N	N	N	N
44	A biopsychosocial model of severe fear of COVID-19	2022	Journal Article	N	N	N	N
45	A brief but comprehensive three-item social connectedness screener for use in social risk assessment tools	2024	Journal Article	N	N	N	N
46	A brutal disadvantage for my wife living with dementia That has set us back years": Results of a quantitative survey of caring relatives of people living with dementia during the Covid-19 pandemic in Germany"	2021	Journal Article	N	N	N	N
47	A cohort analysis of subjective wellbeing and ageing: heading towards a midlife crisis?	2018	Journal Article	N	N	N	N
48	A comparative analysis of determinants, characteristics, and experiences of four daily trip types	2023	Journal Article	N	N	N	N
49	A Comparison of Los Angeles County Health Survey Outcomes After Transitioning From Telephone to a Primarily Web-Based, Self-Administration Data Collection Mode	2025	Journal Article	N	N	N	N
50	A Comparison of Novel Representations for Evolving Epidemic Networks	2021	Conference Proceedings	N	N	N	N
51	A comprehensive assessment of personality traits and psychosocial functioning in parents with bipolar disorder and their intimate partners	2020	Journal Article	N	N	N	N
52	A Comprehensive Survey of Enabling and Emerging Technologies for Social Distancing-Part I: Fundamentals and Enabling Technologies	2020	Journal Article	N	N	N	N
53	A Countryside Literati’s Boundary : The Connection between Yean, Yeongju, and Bonghwa in 17th Century Joseon Korea	2023	Journal Article	N	N	N	N
54	A critical period for faces: Other-race face recognition is improved by childhood but not adult social contact	2019	Journal Article	N	N	N	N
55	A cross-sectional study measuring contact patterns using diaries in an urban and a rural community in South Africa, 2018	2021	Journal Article	Y	Y	Y	Y	Y	Y
56	A cross-sectional study of the relationship between daily social contact features and the prevalence of common mental disorders in Taiwan, 2000-2015	2024	Journal Article	Y	Y	Y	Y	N	N
57	A cross-sectional study to determine factors affecting dental and medical students' preference for virtual learning during the COVID-19 outbreak	2020	Journal Article	N	N	N	N
58	A cross-sectional survey of climate and COVID-19 crises in young people in Indian slums: context, psychological responses, and agency	2023	Journal Article	N	N	N	N
59	A Cryptic Natural History: Unmasking the Role of Viruses, Movement, and Environmental Context in the Baltimore Checkerspot Butterfly and Associated Lepidopterans	2025	Thesis	N	N	N	N
60	A daily diary study into the effects on mental health of COVID-19 pandemic-related behaviors	2023	Journal Article	Y	Y	Y	Y	Y	Y
61	A data analytics framework for the application of pedestrian dynamics to public health	2021	Journal Article	N	N	N	N
62	A data-driven model for COVID-19 pandemic - Evolution of the attack rate and prognosis for Brazil	2021	Journal Article	Y	Y	Y	Y	N	N
63	A fine-scale analysis reveals microgeographic hotspots maximizing infection rate between a parasite and its fish host	2022	Journal Article	N	N	N	N
64	A Forever Shift or Just a Blip? Gauging the Impact of Pandemic Induced Flexibility on Activity Patterns, Spatial Habits, and Schedule Habits	2024	Thesis	N	N	N	N
65	A framework for surveillance of emerging pathogens at the human-animal interface: Pigs and coronaviruses as a case study	2021	Journal Article	N	N	N	N
66	A gender comparison of motivations for seeking leadership positions among gastroenterologists	2020	Journal Article	N	N	N	N
67	A Healthy Lifestyle in Old Age and Prospective Change in Four Domains of Functioning	2019	Journal Article	N	N	N	N
68	A holistic profile for cancer-related fatigue for women with breast cancer - a qualitative study	2025	Journal Article	N	N	N	N
69	A huggable device can reduce the stress of calling an unfamiliar person on the phone for individuals with ASD	2021	Journal Article	N	N	N	N
70	A large outbreak of invasive Group B Streptococcus Sequence Type 283 infection linked to physical contact of freshwater fish	2025	Journal Article	N	N	N	N
71	A longitudinal investigation of posttraumatic growth and its associated factors among head and neck cancer survivors	2022	Journal Article	N	N	N	N
72	A longitudinal study monitoring the quality of life in a national cohort of older adults in Chile before and during the COVID-19 outbreak	2021	Journal Article	N	N	N	N
73	A Longitudinal Study of Cultural Identity Shifts and Social Contact of Postgraduate Student Sojourners at a British University	2021	Journal Article	Y	Y	N	N
74	A Machine Learning Model for Identifying Sexual Health Influencers to Promote the Secondary Distribution of HIV Self-Testing Among Gay, Bisexual, and Other Men Who Have Sex With Men in China: Quasi-Experimental Study	2024	Journal Article	N	N	N	N
75	A Method for Analysis of Spatial Uncertainty in Image Based Surface Velocimetry	2022	Journal Article	N	N	N	N
76	A mixed methods analysis of participation in a social contact survey	2022	Journal Article	Y	Y	N	N
77	A mixed methods case study exploring the impact of membership of a multi-activity, multicentre community group on social wellbeing of older adults	2018	Journal Article	N	N	N	N
78	A mixed-method approach to determining contact matrices in the Cox's Bazar refugee settlement	2023	Journal Article	N	N	N	N
79	A multi-generational approach to introducing technologies for assessing and supporting cognitive health in a rural, underresourced setting	2025	Journal Article	N	N	N	N
80	A multi-institutional study of patient-derived gender-based discrimination experienced by resident physicians	2021	Journal Article	N	N	N	N
81	A multidimensional investigation of social support for transgender and nonbinary people and its impacts on health and well-being: Measurement development using community engagement	2024	Journal Article	N	N	N	N
82	A Multimodal Approach to Human Safety in Collaborative Robotic Workcells	2022	Journal Article	N	N	N	N
83	A nation-wide survey on emotional and psychological impacts of COVID-19 social distancing	2020	Journal Article	N	N	N	N
84	A national survey of gendered grouping practices in secondary school physical education in England	2025	Journal Article	N	N	N	N
85	A new career in a new town. Job search methods and regional mobility of unemployed workers	2021	Journal Article	N	N	N	N
86	A New Perspective on the Quality of Life of Children with Glycogen Storage Diseases	2022	Journal Article	N	N	N	N
87	A Non-Markovian Model to Assess Contact Tracing for the Containment of COVID-19	2024	Journal Article	N	N	N	N
88	A novel ANN-RDT approach for damage detection of a composite panel employing contact and non-contact measuring data	2022	Journal Article	N	N	N	N
89	A novel approach for evaluating contact patterns and risk mitigation strategies for COVID-19 in English primary schools with application of structured expert judgement	2021	Journal Article	Y	Y	Y	Y	Y	Y
90	A pilot study investigating the social contact patterns of Korean elderly	2021	Journal Article	Y	Y	Y	Y	Y	Y
91	A Ponte : O Animal de Companhia Como Facilitador do Contacto e Interação Social da População IdosaThe Bridge: Companion Animals as Facilitators of Social Contact and Interaction for the Elderly	2023	Thesis	N	N	N	N
92	A Prospective Study of Mucosal Sparing Radiation Therapy in Resected Oropharyngeal Cancer Patients	2023	Journal Article	N	N	N	N
93	A Prospective Study to Evaluate the Impact of Cancer Directed Treatment on Quality of Life in Head and Neck Cancer Patients	2022	Journal Article	N	N	N	N
94	A psychosocial pathway to paranoia: The interplay between social connectedness and self-esteem	2023	Journal Article	N	N	N	N
95	A Qualitative Investigation of Older Adults' Conceptualization of Quality of Life and a Think-Aloud Content Validation of the EQ-5D-5L, SF-12v2, Warwick Edinburgh Mental Wellbeing Scale, and Office of National Statistics-4	2022	Journal Article	N	N	N	N
96	A quasi-experimental evaluation of RADAR: response awareness, de-escalation, and referral for people with behavioral health issues	2025	Journal Article	N	N	N	N
97	A randomised controlled trial of repeated filmed social contact on reducing mental illness-related stigma in young adults	2018	Journal Article	N	N	N	N
98	A Retrospective Study of Early vs. Late Virus Detection and Depopulation on Egg Laying Chicken Farms Infected with Highly Pathogenic Avian Influenza Virus During the 2015 H5N2 Outbreak in the United States	2021	Journal Article	N	N	N	N
99	A Retrospective Study on Transmissible Diseases Among Wildlife, Domestic Livestock and Humans in the Wildlife/Livestock/Human Interface of the Mahikeng Game Reserve and Its Surrounding Areas	2021	Thesis	N	N	N	N
100	A SARS-CoV-2 outbreak in a public order and safety training facility in England, June 2021	2024	Journal Article	N	N	N	N
101	A sense of health and coherence in young rural schoolchildren in Sweden	2021	Journal Article	N	N	N	N
102	A seroprevalence study of Covid 19 antibody after 1st wave of the pandemic in South Andaman district, India	2021	Journal Article	N	N	N	N
103	A short, animated video to improve good COVID-19 hygiene practices: a structured summary of a study protocol for a randomized controlled trial	2020	Journal Article	N	N	N	N
104	A social exclusion perspective on loneliness in older adults in the Nordic countries	2022	Journal Article	N	N	N	N
105	A Social Exergame Intervention to Promote Physical Activity, Social Support, and Well-Being in Family Caregivers	2023	Journal Article	N	N	N	N
106	A social networks-driven approach to understand the unique alcohol mixing patterns of tuberculosis patients: reporting methods and findings from a high TB-burden setting	2022	Journal Article	N	N	N	N
107	A spatial matrix factorization method to characterize ecological assemblages as a mixture of unobserved sources: An application to fish eDNA surveys	2024	Journal Article	N	N	N	N
108	A Study of Saudi Teachers’ and Students’ Attitudes Toward The Use of ESP at A Saudi Military Academy	2019	Thesis	N	N	N	N
109	A Study on Activation Through Motivation of Evangelism Ministry Teams: the Case of Bundang Global Mission Church	2023	Thesis	N	N	N	N
110	A Study on Common Use Spaces in Apartment Complexes for Community Vitality - A Case Study on Dongtan 2 Newtown	2022	Journal Article	N	N	N	N
111	A Study on Internet and Gaming Addiction, Hikikomori Trait and Insomnia Status among Medical Undergraduates at one of Cities of Western India	2023	Journal Article	N	N	N	N
112	A Study on Selected Aspects of the Quality of Life of People in Remission after Cancer Treatment with the use of the Individual in-depth Interview Technique	2021	Journal Article	N	N	N	N
113	A Study on Store and Customer Characteristics in Unmanned Convenience Store	2022	Journal Article	N	N	N	N
114	A Study on the Perception about Crime Safety Environment in University Dormitories according to the Community Awareness	2022	Journal Article	N	N	N	N
115	A Study on User Experience of Wearable Compressive Tactile Stimulation	2025	Journal Article	N	N	N	N
116	A survey of national ethics and bioethics committees	2021	Journal Article	N	N	N	N
117	A Survey of Teleceptive Sensing for Wearable Assistive Robotic Devices	2019	Journal Article	N	N	N	N
118	A survey of vision-based condition monitoring methods using deep learning: A synthetic fiber rope perspective	2024	Journal Article	N	N	N	N
119	A Survey on Centrality Metrics and Their Network Resilience Analysis	2021	Journal Article	N	N	N	N
120	A Survey on the Pain Threshold and Its Use in Robotics Safety Standards	2019	Thesis	N	N	N	N
121	A Systematic Review of Social Contact Surveys to Inform Transmission Models of Close-contact Infections	2019	Journal Article	N	N	N	N
122	A trait-based framework for predicting foodborne pathogen risk from wild birds	2021	Dataset	N	N	N	N
123	AAPOR definitions and equations	2023	Dataset	N	N	N	N
124	Ability to initiate relationships and sense of loneliness mediate the relationship between low self-esteem and excessive internet use	2022	Journal Article	N	N	N	N
125	Abusive Supervision and Subordinate Characteristics: A Relative Importance Analysis	2021	Thesis	N	N	N	N
126	Abuso sexual temprano y su impacto en el bienestar actual del adulto	2021	Journal Article	N	N	N	N
127	Accelerometer-Assessed Physical Activity and Cognitive Performance among European Adults Aged 50+: The Mediating Effects of Social Contacts and Depressive Symptoms	2022	Journal Article	N	N	N	N
128	Acceptability and Feasibility of a Social Contact Based Intervention for Reduction of Public Stigma Against Persons With Opioid Use Disorder	2025	Journal Article	N	N	N	N
129	Acceptability, usability and feasibility of experienced sampling method in chronic secondary pain syndromes	2023	Journal Article	N	N	N	N
130	Acceptance Based Telephone Support Around the Time of Transition to Secondary Progressive Multiple Sclerosis : a Feasibility Randomised Controlled Trial	2020	Journal Article	N	N	N	N
131	Acoustic panel for suppressing ambient noise such as reflected noise, has an acoustic fabric face sheet attached to mesh layer and configured such that face sheet is visually exposed during use of acoustic panel	NA	Patent	N	N	N	N
132	Acoustical baffle of information handling system e.g. personal computer, has retaining mesh which is in physical contact with acoustic foam, and retaining mesh which holds acoustic foam within acoustical baffle	NA	Patent	N	N	N	N
133	Actions Speak Louder Than Words: Workplace Social Relations and Worksite Health Promotion Use	2021	Journal Article	N	N	N	N
134	Active Aging and Social Participation of Older Adults in Nursing Home	2023	Thesis	N	N	N	N
135	Active and Healthy Confinement: Care Recommendations on Activity, Sleep and Relationships	2023	Journal Article	N	N	N	N
136	Activities and social contact as antecedents to sleep onset time in U.S. adolescents	2023	Journal Article	N	N	N	N
137	Acute Stage Longitudinal Change of Quality of Life from Pre- to 3 Months after Surgical Treatment in Head and Neck Cancer Patients	2019	Journal Article	N	N	N	N
138	Adaptation strategies of the population of the Republic of Tuva: The problematic field of research and expert opinions	2023	Journal Article	N	N	N	N
139	Adapting and Validating the Sexual Experiences Questionnaire to Study Sexual Harassment Among University Women in Jordan	2022	Journal Article	N	N	N	N
140	Adapting to online teaching during COVID-19 school closure: teacher education and teacher competence effects among early career teachers in Germany	2020	Journal Article	N	N	N	N
141	Adapting to Uncertainty: A Mixed-Method Study on the Effects of the COVID-19 Pandemic on Expectant and Postpartum Women and Men	2021	Journal Article	N	N	N	N
142	Additional file 1 of A cross-sectional study measuring contact patterns using diaries in an urban and a rural community in South Africa, 2018	2021	Dataset	N	N	N	N
143	Additional file 1 of Social contact patterns in South Korea: an analysis of a survey conducted in 2023-2024	2025	Dataset	N	N	N	N
144	Additional file 2 of Influenza vaccination should have no border: cost-effectiveness of cross-border subsidy	2021	Dataset	N	N	N	N
145	Additional file 4: of Quantifying heterogeneous contact patterns in Japan: a social contact survey	2019	Dataset	N	N	N	N
146	Additional file 5 of A cross-sectional study measuring contact patterns using diaries in an urban and a rural community in South Africa, 2018	2021	Dataset	N	N	N	N
147	Additional file 5 of Individual social contact data and population mobility data as early markers of SARS-CoV-2 transmission dynamics during the first wave in Germanyan analysis based on the COVIMOD study	2021	Dataset	N	N	N	N
148	Additional file 6 of Characterising social contacts under COVID-19 control measures in Africa	2022	Dataset	N	N	N	N
149	Addressing loneliness and isolation in retirement housing	2018	Journal Article	N	N	N	N
150	Addressing survey fatigue bias in longitudinal social contact studies to improve pandemic preparedness	2025	Journal Article	Y	Y	N	N
151	Adherence to physical contact restriction measures and the spread of COVID-19 in Brazil	2020	Journal Article	N	N	N	N
152	Adhering to COVID-19 health guidelines: Examining demographic and psychological predictors of adherence	2021	Journal Article	N	N	N	N
153	Adjustable solar plate fixing bracket, has supporting frame connected with main frame through rotating shaft, where side of main frame is equipped with adjusting mechanism, and connecting frame whose upper end is fixed with supporting frame	NA	Patent	N	N	N	N
154	Adjusting for selective non-participation with re-contact data in the FINRISK 2012 survey	2018	Journal Article	N	N	N	N
155	Adjustments on marginal social contact intensities	2023	Dataset	N	N	N	N
156	Adolescent mental well-being in time of crises: The role of social and residential contexts	2025	Journal Article	N	N	N	N
157	Adolescents' health literacy, health protective measures, and health-related quality of life during the Covid-19 pandemic	2020	Journal Article	N	N	N	N
158	Adolescents' self-reported health status, behaviours and health issues addressed during routine school doctor consultations in Switzerland: an observational study	2023	Journal Article	N	N	N	N
159	Adoption of a COVID-19 Contact Tracing App Among Older Internet Users in Finland	2022	Conference Proceedings	N	N	N	N
160	Adult attachment style and lateral preferences in physical proximity	2019	Journal Article	N	N	N	N
161	Adult mental health during the covid-19 pandemic - Results from the CORONA HEALTH App Study	2020	Dataset	N	N	N	N
162	Adults With Hearing Loss Demonstrate Resilience During COVID-19 Pandemic: Applications for Postpandemic Services	2022	Journal Article	N	N	N	N
163	Advance Letters in a Telephone Survey on Domestic Violence: Effect on Unit Nonresponse and Reporting	2019	Journal Article	N	N	N	N
164	Advancing Indoor Epidemiological Surveillance: Integrating Real-Time Object Detection and Spatial Analysis for Precise Contact Rate Analysis and Enhanced Public Health Strategies	2024	Journal Article	N	N	N	N
165	Advancing research to eliminate mental illness stigma: an interventional study to improve community attitudes towards depression among University students in Singapore	2021	Journal Article	N	N	N	N
166	Advertisement frame transaction support system for supporting transaction of advertisement frame, has calculation unit that calculates degree of contact of advertisement to be submitted to advertisement frame to target segment as common index	NA	Patent	N	N	N	N
167	Affect-based dimensions of trust: a study of buyer-supplier relationships in Thai manufacturing	2024	Journal Article	N	N	N	N
168	Affectionate touch and diurnal oxytocin levels: An ecological momentary assessment study	2023	Journal Article	N	N	N	N
169	Affective Experience and Regulation via Sleep, Touch, and Sleep-Touch" Among Couples"	2022	Journal Article	N	N	N	N
170	Affective neuroscience of loneliness: Impacts on health and wellbeing	2021	Journal Article	N	N	N	N
171	Age and Gender Differences in Social Network Composition and Social Support Among Older Rural South Africans: Findings From the HAALSI Study	2020	Journal Article	Y	Y	N	N
172	Age difference between heterosexual partners in Britain: Implications for the spread of Chlamydia trachomatis	2018	Journal Article	N	N	N	N
173	Age profile of susceptibility, mixing, and social distancing shape the dynamics of the novel coronavirus disease 2019 outbreak in China	2020	Journal Article	Y	Y	N	N
174	Age-Based Mixing and Condom Use Patterns in Opposite-Sex Adult Partnerships in Hong Kong	2023	Journal Article	N	N	N	N
175	Age-specific representations of social contact networks using egocentric survey data	2022	Journal Article	Y	Y	N	N
176	Age-specific social mixing of school-aged children in a US setting using proximity detecting sensors and contact surveys	2020	Journal Article	Y	Y	Y	Y	Y	Y
177	Age, Gender, and Disease as Determinants of Social Distancing: Germany as a Case Study	2023	Journal Article	Y	Y	N	N
178	Ageing well in the urban environment: meeting the health and social needs of older Adults - study protocol for a prospective, longitudinal mixed-methods study	2025	Journal Article	N	N	N	N
179	Ageism, moral sensitivity and nursing students' intentions to work with older people-A cross-sectional study	2022	Journal Article	N	N	N	N
180	Agent-Based and Contact Network Modeling Applications for <em>Escherichia coli</em> Transmission in Commercial Feedlot Settings	2023	Thesis	N	N	N	N
181	Agent-Based Modelling of Mpox Infection Dynamics: Simulating Disease Transmission and Control Strategies	2024	Journal Article	N	N	N	N
182	Aggression towards the GP: can we profile the GP-victim? A cross-section survey among GPs	2018	Journal Article	N	N	N	N
183	Aggressive Behavior of Short-Finned Pilot Whales Towards Sperm Whales in the Gulf of California: Insight into Food Competition	2022	Journal Article	N	N	N	N
184	Aggressive interactions between cavity nesting birds in SE QLD Australia	2020	Dataset	N	N	N	N
185	Aging at Home: Housing Stock Perspectives in Guadalajara (Mexico)	2024	Journal Article	N	N	N	N
186	Aging during COVID-19 in Germany: a longitudinal analysis of psychosocial adaptation	2022	Journal Article	N	N	N	N
187	Aktivno Starenje i Socijalna Participacija Korisnika Domova za Smeštaj i Negu Starih LicaActive Aging and Social Participation of Older Adults In Nursing Home	2023	Thesis	N	N	N	N
188	Alcohol and Sexual Risk among American College Students Studying Abroad	2020	Journal Article	N	N	N	N
189	All work and no play? Antecedents of the leisure involvement of Taiwan expatriate managers in Mainland China	2019	Journal Article	N	N	N	N
190	All-digital training course in neurophysiology: lessons learned from the COVID-19 pandemic	2022	Journal Article	N	N	N	N
191	ALLBUS/GGSS 2018 (Allgemeine Bevolkerungsumfrage der Sozialwissenschaften/German General Social Survey 2018)	2019	Dataset	N	N	N	N
192	Alone but not lonely: The relationship between COVID-19 social factors, loneliness, depression, and suicidal ideation	2021	Journal Article	N	N	N	N
193	Alternatives to Aging Alone?: Kinlessness" and the Importance of Friends Across European Contexts"	2019	Journal Article	N	N	N	N
194	Amplitude attribute data acquisition method for predicting carbonate rock reservoir, involves performing data fusion to each portion of two-dimensional seismic data corresponding to	NA	Patent	N	N	N	N
195	An Abundant Mutualist Can Protect Corals From Multiple Stressors	2025	Dataset	N	N	N	N
196	An Analysis of Interviewer Travel and Field Outcomes in Two Field Surveys	2018	Journal Article	N	N	N	N
197	An Anti-Stigma Course for Occupational Therapy Students in Taiwan: Development and Pilot Testing	2020	Journal Article	N	N	N	N
198	An Augmented Reality Device for Remote Supervision of Ultrasound Examinations in International Exercise Science Projects: Usability Study	2021	Journal Article	N	N	N	N
199	An ecological momentary intervention incorporating personalised feedback to improve symptoms and social functioning in schizophrenia spectrum disorders	2020	Journal Article	N	N	N	N
200	An Effective Use of Synthetic Aperture Radar Imaging Technique Over Optical Remote Sensing and Real Aperture Radar for Mapping of Earth Surface Features	2021	Conference Proceedings	N	N	N	N
201	An Empirical Study on Competitive Crowdsource Software Development: Motivating aim inhibiting Factors	2019	Journal Article	N	N	N	N
202	An epidemiological Study to Assess Household Transmission & Associated Risk Factors for COVID-19 Disease amongst Residents of Delhi, India	2021	Dataset	N	N	N	N
203	An Evaluation of the Influence of Livestock Movements on the Transmission, Spread and Persistence of Infectious Diseases in Northern Tanzania	2021	Journal Article	N	N	N	N
204	An Exploration of the Commitment to Home Culture and Home Cultural Groups of Chinese International Students in British Higher Education	2021	Journal Article	N	N	N	N
205	An exploration of the Koineization of hybrid accents in Taiwanese Hokkien	2025	Journal Article	N	N	N	N
206	An Exploratory Mixed-method Descriptive Analysis of Youth Coping during the First Wave of the COVID-19 Pandemic in Quebec	2024	Journal Article	N	N	N	N
207	An Exploratory Study of Healthcare Recommendations for Overcoming Reservations Towards Telemedicine Held by Medical Providers	2022	Thesis	N	N	N	N
208	An exploratory study on the work from home for the first time by school teachers during covid-19 pandemic	2022	Journal Article	N	N	N	N
209	An Improved Ambiguity Echo Separation Strategy for Multichannel SAR Based on Independent Component Analysis	2024	Journal Article	N	N	N	N
210	AN IMPROVED STRATEGY TO ESTIMATE THE RARE SENSITIVE PARAMETER UNDER POISSON DISTRIBUTION BY USING TWO-STAGE UNRELATED QUESTION RRT MODEL	2021	Journal Article	N	N	N	N
211	An Infant Carrier Intervention and Breastfeeding Duration: A Randomized Controlled Trial	2021	Journal Article	N	N	N	N
212	An innovative and sustainable polydimethylsiloxane (PDMS) cooling system to enhance the heat transfer efficiency and lifetime of photovoltaic panels	2023	Journal Article	N	N	N	N
213	An integrated multiscale approach for characterization of rock masses subjected to tunnel excavation	2018	Journal Article	N	N	N	N
214	An international survey on retinopathy of prematurity practice patterns during the COVID-19 pandemic and lessons for future management	2024	Journal Article	N	N	N	N
215	An intervention to promote self-management, independence and self-efficacy in people with early-stage dementia: the Journeying through Dementia RCT	2022	Journal Article	N	N	N	N
216	An Investigation of Human-Mosquito Contact Using Surveys and Its Application in Assessing Dengue Viral Transmission Risk	2020	Journal Article	N	N	N	N
217	An investigation of simulated and real touch on feelings of loneliness	2023	Journal Article	N	N	N	N
218	An N-of-1 study of daily alcohol consumption following minimum unit pricing implementation in Scotland	2021	Journal Article	N	N	N	N
219	An Online Survey on the Perception of Mediated Social Touch Interaction and Device Design	2022	Journal Article	N	N	N	N
220	Analysing the impact of the COVID-19 outbreak on everyday travel behaviour in Germany and potential implications for future travel patterns	2021	Journal Article	N	N	N	N
221	Analysis of Behavior Characteristics of Young Females' Travel Safety and Countermeasures Prospect Study	2023	Conference Proceedings	N	N	N	N
222	Analysis of COVID-19 using BEEPmbp software	2021	Journal Article	N	N	N	N
223	ANALYSIS OF HOW THE SOCIAL CONTACTS SEX PREDICT SELF-CONCEPT AS A SOCIALLY ENGAGED PERSON AND SOCIAL PARTICIPATION IN YOUNG PEOPLE	2023	Dataset	N	N	N	N
224	Analysis of serological surveys of antibodies to SARS-CoV-2 in the United States to estimate parameters needed for transmission modeling and to evaluate and improve the accuracy of predictions	2023	Journal Article	N	N	N	N
225	Analysis of Sexual Abuse of Children Online and CAM Investigations in Finland	2022	Conference Proceedings	N	N	N	N
226	Analysis of simulated sub-clonal mixing patterns for varying sub-clonal dynamics	2023	Dataset	N	N	N	N
227	Analysis of supplemental wildlife feeding in Mississippi and environmental gastrointestinal parasite load	2022	Journal Article	N	N	N	N
228	Analysis of the Influencing Factors of Carpooling Schemes	2019	Journal Article	N	N	N	N
229	Analysis of the Opinion of Kaunas City Ambulance Station Employees In Case of Mobilization for Emergency Work	2022	Thesis	N	N	N	N
230	Analysis, Prediction, and Control of Epidemics: A Survey from Scalar to Dynamic Network Models	2021	Journal Article	N	N	N	N
231	Analyzing Satellite Imagery to Target Tuberculosis Control Interventions in Densely Urbanized Areas of Kigali, Rwanda: Cross-Sectional Pilot Study	2025	Journal Article	N	N	N	N
232	Analyzing the demographic, spatial, and temporal factors influencing social contact patterns in U.S. and implications for infectious disease spread	2021	Journal Article	N	N	N	N
233	Angular power spectra and mixing matrices	2025	Dataset	N	N	N	N
234	Animal Welfare and Production in Conventional and Cow-Calf Contact Dairy Systems in Ireland	2025	Thesis	N	N	N	N
235	Annual mixing proportions of the Baltic cod stocks in SD 24	2022	Dataset	N	N	N	N
236	Anomic Experiences in Anomic Social Conditions: Polish Youth During the Pandemic in the Light of Memoirs	2025	Journal Article	N	N	N	N
237	Anonymized minimal data set	2021	Dataset	N	N	N	N
238	Antecedents and Consequence of Abusive Supervision: Moral Identity, Perceived Job Insecurity and Counterproductive Work Behavior	2022	Journal Article	N	N	N	N
239	Antecedents and consequences of telecommuting on public organizations in Iran: the case of west Azerbaijan province	2023	Journal Article	N	N	N	N
240	Anxiety and depression in cancer patients and survivors in the context of restrictions in contact and oncological care during the COVID-19 pandemic	2025	Journal Article	N	N	N	N
241	Anxiety and fear of COVID-19 in the UK general population: A cross-sectional study	2023	Journal Article	N	N	N	N
242	Anxiety and loneliness among older people living in residential care facilities or receiving home care services in Sweden during the COVID-19 pandemic: a national cross-sectional study	2022	Journal Article	N	N	N	N
243	Anxious-ambivalent Attachment Style and Cyberbullying Victims Among Young Adults: The Moderator Effect of Problematic Internet Use	2020	Thesis	N	N	N	N
244	APPARATUS FOR DETECTING AND DETERMINING INTENSITY OF CORONA DISCHARGE AND ACCOMPANYING OVERHEATING OF INVESTIGATED REGION/OBJECT	NA	Patent	N	N	N	N
245	Apparatus for solar photovoltaic panel cooling, has liquid reservoir that is placed at position higher than operational top end of liquid absorbent material to assist flow of liquid from liquid reservoir into liquid absorbent material through gravity	NA	Patent	N	N	N	N
246	Apparent structural changes in contact patterns during COVID-19 were driven by survey design and long-term demographic trends	2024	Dataset	N	N	N	N
247	Appendix	2021	Dataset	N	N	N	N
248	Application of a Hybrid Multi-Criterion Decision-Making Model for Evaluation and Improvement of Nurses' Job Satisfaction	2022	Journal Article	N	N	N	N
249	Application of oral fluid HIV rapid test and influencing factors among men who have sex with men in Shenzhen city	2023	Journal Article	N	N	N	N
250	Application of telemedicine video visits in a maternal-fetal medicine practice at the epicenter of the COVID-19 pandemic	2021	Journal Article	N	N	N	N
251	Applications of Haptic Technology, Virtual Reality, and Artificial Intelligence in Medical Training During the COVID-19 Pandemic	2021	Journal Article	N	N	N	N
252	Approach of Pavement Surface Layer Degradation Caused by Tire Contact Using Semi-Analytical Model	2021	Journal Article	N	N	N	N
253	Are attitudes determined by location? Differences in perceptions of asylum seekers between residents of two Zagreb neighbourhoods	2019	Journal Article	N	N	N	N
254	Are COVID-19's restrictive measures associated with people's quality of life and the prevalence of anxiety and depression in Kinshasa in the Democratic Republic of Congo?	2022	Journal Article	N	N	N	N
255	Are healthcare workers particularly vulnerable to loneliness? The role of social relationships and mental well-being during the COVID-19 pandemic	2022	Journal Article	N	N	N	N
256	Are People Experiencing the 'Pains of Imprisonment' During the COVID-19 Lockdown?	2020	Journal Article	N	N	N	N
257	Are There Three Subtypes of Social Distancing? A Longitudinal Investigation of Physical Distancing, Social Contact Limitations, and Emotional Distancing	2025	Journal Article	N	N	N	N
258	Are we ready to adopt facial recognition payment system?: The perspective of Cognitive Appraisal Theory	2023	Conference Proceedings	N	N	N	N
259	Areas of Concern and Support among the Austrian General Population: A Qualitative Content Analytic Mapping of the Shift between Winter 2020/21 and Spring 2022	2023	Journal Article	N	N	N	N
260	Art students' interaction and engagement: the mediating roles of collaborative learning and actual use of Social Media affect academic performance	2023	Journal Article	N	N	N	N
261	Artists' satisfaction with telerehabilitation in physiotherapy during the COVID-19 pandemic: A cross-sectional study	2024	Journal Article	N	N	N	N
262	Assédio Moral: Análise da Perspetiva dos Trabalhadores dos Municípios do Distrito de BragançaMoral Harassment: Analysis of the Perspective of Workers in Municipalities in the District of Bragança	2023	Thesis	N	N	N	N
263	Assembly and architecture of the type III secretion sorting platform	2022	Journal Article	N	N	N	N
264	Assessing COVID-19 knowledge, attitudes, and practices among hospital employees: identifying sociodemographic determinants for improved public health strategies	2024	Journal Article	N	N	N	N
265	Assessing intrastate shipments from interstate data and expert opinion	2021	Journal Article	N	N	N	N
266	Assessing Optimal Intervention Targets for Respiratory Infections in Structured Populations	2019	Thesis	N	N	N	N
267	Assessing recovery-relate d b ehaviors, emotions, and cognitions among members of alcoholics anonymous over 7 days: Quantitative daily diary data	2020	Journal Article	N	N	N	N
268	Assessing research trends related to Sustainable Development Goals: local and global issues	2019	Journal Article	N	N	N	N
269	Assessing Response Rates and Sleep Disorder Prevalence: Insights from a Propranolol Treatment Study for Infantile Haemangiomas	2024	Journal Article	N	N	N	N
270	Assessing the impact of disease incidence and immunization on the resilience of complex networks during epidemics	2025	Journal Article	N	N	N	N
271	Assessing the Impact of the COVID-19 Pandemic in Spain: Large-Scale, Online, Self-Reported Population Survey	2020	Journal Article	N	N	N	N
272	Assessing the interplay between travel patterns and SARS-CoV-2 outbreak in realistic urban setting	2021	Journal Article	N	N	N	N
273	Assessing the prevalence and knowledge of anabolic steroid use in male athletes in Al Madina Al Munawara, Saudi Arabia	2024	Journal Article	N	N	N	N
274	Assessing the Quality of Postoperative Recovery: A Guide for Making Adjustments in Anesthesia Delivery	2024	Journal Article	N	N	N	N
275	Assessing the relative importance of correlates of loneliness in later life. Gaining insight using recursive partitioning	2018	Journal Article	N	N	N	N
276	Assessing the Role of Daily Activities and Mobility in the Spread of COVID-19 in Montreal With an Agent-Based Approach	2021	Journal Article	N	N	N	N
277	Assessment of anxiety and fear of COVID-19 in the prison population: Psychometric properties of the AMICO_Inmates scale	2025	Journal Article	N	N	N	N
278	Assessment of awareness and hygiene practices regarding COVID-19 among adults in Gaza, Palestine	2021	Journal Article	N	N	N	N
279	Assessment of depressive symptoms in patients with COVID-19 during the second wave of epidemic in Myanmar: A cross-sectional single-center study	2021	Journal Article	N	N	N	N
280	Assessment of Eating Habits, Nutritional Status and Depression of Elderly People During the Covid-19 Pandemic	2022	Thesis	N	N	N	N
281	Assessment of quality of life in patients with locally advanced head and neck cancer who received concurrent chemoradiotherapy	2024	Journal Article	N	N	N	N
282	Assessment of speech perception: A survey of speech-language-hearing therapists on their most frequent practices	2024	Journal Article	N	N	N	N
283	Assessment of the Attitude, Anxiety Episodes and Perceived Psychological Impact of the Pandemic on Medical Undergraduate Students - a Retrospective Study	2024	Journal Article	N	N	N	N
284	Assessment of the Effects of Confinement on Mental Health and the Use of Anxiolytics and Antidepressants in Students at the University of Beira Interior Professional Experience in Research and Community Pharmacy	2022	Thesis	N	N	N	N
285	Assessment of the physical and emotional health concerning the students' physical activity during the COVID-19 pandemic	2021	Journal Article	N	N	N	N
286	Assistive Relief Tool for Early Childhood and Special Psychological Symptom Groups during the Pandemic: Clothing Design Based on the Virtual Contact Principle	2022	Journal Article	N	N	N	N
287	Associated data for A mixed methods analysis of participation in social contact surveys""	2022	Dataset	N	N	N	N
288	Association between Adult Height and Subjective Cognitive Decline in a Korean Nationwide Survey	2022	Journal Article	N	N	N	N
289	Association between close interpersonal contact and vaccine hesitancy: Findings from a population-based survey in Canada	2022	Journal Article	Y	Y	Y	Y	Y	N
290	Association between different types of smoking and first sexual behavior in adolescents: Survey data from South Korea	2025	Journal Article	N	N	N	N
291	Association Between Knowledge, Attitude, Social Contact and Social Distance Practices with Regard to the LGBT Community Among Heterosexual Individuals Living in the Punjab State of India	2024	Journal Article	Y	Y	N	N
292	Association between racial discrimination and health-related quality of life and the impact of social relationships	2020	Journal Article	N	N	N	N
293	Association between social contact and depression among the Korean 19-34 young population using the Korean Community Health Survey (KCHS)	2024	Journal Article	Y	Y	N	N
294	Association between social exclusion and loneliness among older adults in Europe	2025	Journal Article	N	N	N	N
295	Association Between Time Spent With Family and Loneliness Among Japanese Workers During the COVID-19 Pandemic: A Cross-Sectional Study	2021	Journal Article	N	N	N	N
296	Association between willingness to participate in physical and social activities and loneliness in older adults: A stratified analysis by social isolation status	2024	Journal Article	N	N	N	N
297	Association between workplace and mental health and its mechanisms during COVID-19 pandemic: A cross-sectional, population-based, multi-country study	2022	Journal Article	N	N	N	N
298	Association of Clinical, Biomechanical, and Psychosocial Factors with Smile Dynamics in Unilateral Cleft Lip: A Multicenter Observational Study	2024	Journal Article	N	N	N	N
299	Association of Neuroticism Personality According to the Degree of Social Contact with Incident Dementia	2024	Journal Article	N	N	N	N
300	Association of nutrition management status, frailty, and social contact frequency with life satisfaction in older adults: A moderated mediation model	2023	Journal Article	N	N	N	N
301	Association of pneumococcal carriage in infants with the risk of carriage among their contacts in Nha Trang, Vietnam: A nested cross-sectional survey	2022	Journal Article	Y	Y	Y	Y	Y	Y
302	Association of Sleep, Work Environment, and Work-Life Balance With Work Performance The Japanese Civil Servant Study	2023	Journal Article	N	N	N	N
303	Association of social contact with dementia and cognition: 28-year follow-up of the Whitehall II cohort study	2019	Journal Article	Y	Y	Y	Y	N	N
304	Association of social isolation with health status among community-dwelling Chinese older adults living with homecare services: a cross-sectional survey in Hong Kong	2023	Journal Article	N	N	N	N
305	Association of Social Isolation With Hospitalization and Nursing Home Entry Among Community-Dwelling Older Adults	2023	Journal Article	N	N	N	N
306	Association of social network factors with weight status and weight loss intentions among hispanic adults	2020	Journal Article	N	N	N	N
307	Associations among Elder Abuse, Depression and PTSD in South Korean Older Adults	2018	Journal Article	N	N	N	N
308	Associations between changes in social contact pattern and the mental health status of Chinese adults: cross-sectional findings	2023	Journal Article	Y	Y	Y	Y	N	N
309	Associations between ethnicity, social contact, and pneumococcal carriage three years post-PCV10 in Fiji	2020	Journal Article	Y	Y	Y	Y	Y	Y
310	Associations between loneliness, disease activity and disease impact in inflammatory arthritis: a nationwide cross-sectional study among more than 12 000 patients	2025	Journal Article	N	N	N	N
311	Associations between markers of social functioning and depression and quality of life in survivors of head and neck cancer: Findings from the Head and Neck Cancer 5000 study	2022	Journal Article	N	N	N	N
312	Associations between occupational and social interaction factors and well-being among people with psychiatric disabilities living in supported housing in Sweden	2020	Journal Article	N	N	N	N
313	Associations Between Sexual Assault Victimization and Risky Drinking Within College Women's Personal Networks	2022	Journal Article	N	N	N	N
314	Associations between Social Contact, Sleep and Dietary Patterns among Children: A Cross-Sectional Study	2024	Journal Article	Y	Y	N	N
315	Associations between social media use and loneliness in a cross-national population: do motives for social media use matter?	2023	Journal Article	N	N	N	N
316	Associations between the implementation of telework strategies and job performance: Moderating influences of boundary management preferences and telework experience	2023	Journal Article	N	N	N	N
317	Associations of Depressive Symptoms, COVID-19-Related Stressors, and Coping Strategies. A Comparison Between Cities and Towns in Germany	2021	Journal Article	N	N	N	N
318	Associations of family and social contact with health among Italian grandparents	2020	Journal Article	Y	Y	Y	Y	N	N
319	Associations of internet access with social integration, wellbeing and physical activity among adults in deprived communities: evidence from a household survey	2019	Journal Article	N	N	N	N
320	Associations of socioeconomic status and healthy lifestyle with patient satisfaction in patients following adult spinal deformity surgery	2025	Journal Article	N	N	N	N
321	Associations of Suicide Risk and Community Integration Among Patients With Treatment-Resistant Depression	2022	Journal Article	N	N	N	N
322	Assortative mixing in eastern spadefoot (<i>Scaphiopus holbrookii</i>) spatial networks is driven by landscape features	2022	Journal Article	N	N	N	N
323	Assortative social mixing and sex disparities in tuberculosis burden	2021	Journal Article	Y	Y	N	N
324	At home or in hospital: Home treatment and mental health stigma	2022	Journal Article	N	N	N	N
325	At the Edge of Zoonotic Spillover: Land Use, Human-Primate Contact, and Social Networks in Western Uganda	2020	Thesis	N	N	N	N
326	At the Peak of the Second Wave of COVID-19, Did Millennials Show Different Emotional Responses from Older Adults?	2022	Journal Article	N	N	N	N
327	At-Risk Tackling Techniques in American Football	2020	Journal Article	N	N	N	N
328	Attachment, loneliness, and social connection as prospective predictors of suicidal ideation during the COVID-19 pandemic: A relational diathesis-stress experience sampling study	2023	Journal Article	N	N	N	N
329	Attack rate and the price of SARS-CoV-2 herd immunity in Brazil	2021	Journal Article	N	N	N	N
330	Attention-sensitive communication in 13-month-old infants from urban and rural areas in Mozambique: Influence of the recipient's behaviour and lifestyle	2025	Journal Article	N	N	N	N
331	Attitudes and experiences of psychological counselors on non-sexual physical contact in counseling	2019	Journal Article	N	N	N	N
332	Attitudes of Parents of Neurotypical Children Towards Inclusive Education in Cyprus and Greece	2025	Journal Article	N	N	N	N
333	Attitudes toward epilepsy in East Malaysia using the Public Attitudes Toward Epilepsy (PATE) scale	2020	Journal Article	N	N	N	N
334	Attitudes towards asylum seekers: Understanding differences between rural and urban areas	2019	Journal Article	N	N	N	N
335	Augmented reality for stroke rehabilitation during COVID-19	2022	Journal Article	N	N	N	N
336	Augmenting contact matrices with time-use data for fine-grained intervention modelling of disease dynamics: A modelling analysis	2022	Journal Article	N	N	N	N
337	AURKB specifically regulates the fusion activity of the HIV envelope through the cytoplasmic tail domain of Env	2023	Dataset	N	N	N	N
338	Austrian Students' Perceptions of Social Distancing and Their Emotional Experiences During Distance Learning Due to the COVID-19 Pandemic	2022	Journal Article	N	N	N	N
339	Ausų Erkių Otodectes Cynotis Atvejų Analizė Tarp Naminių ir Benamių KačiųThe Case Analysis of ear Mites Otodectes Cynotis Among Domestic and Homeless Cats	2022	Thesis	N	N	N	N
340	Auswirkungen des Online-Unterrichts aus Anlass der COVID-19 Pandemie auf das Lernen in der Pharmakologie und Toxikologie und im Hinblick auf die Weiterentwicklung der Unterrichtsform Problem orientiertes Lernen: Eine Befragung der Studierenden und Tutor*innenImpact of Online Teaching Due to the COVID-19 Pandemic on Learning in Pharmacology and Toxicology and on the Further Development of Problem-Based Learning: A Survey of Students and Tutors	2023	Thesis	N	N	N	N
341	Automatic extracting method of unmanned aerial vehicle multi-view image rail line based on deep learning, involves performing linear fitting to pixel points, and connecting each obtained fitting track line in series to obtain final track line	NA	Patent	N	N	N	N
342	Auxiliary mapping device for three-dimensional terrain, has connecting rod whose one end far away from screw sleeve is fixedly installed with clamping plate whose inner side is connected with outer side contact surveying instrument main body	NA	Patent	N	N	N	N
343	Availability is not enough, but visitation and usage matter: Assessing associations between natural environments and depressive and anxiety symptoms	2025	Journal Article	N	N	N	N
344	Availability of Illegal Drugs During the COVID-19 Pandemic in Western Germany	2021	Journal Article	N	N	N	N
345	Average detection rates as relative abundance for 5 predators detected during a 2-week pre-survey and a 2-week period with a neonate decoy in place (2018)	2023	Dataset	N	N	N	N
346	Avian malaria in wild birds within a tropical dry forest area in Guatemala	2025	Journal Article	N	N	N	N
347	Awareness about Dental Injuries Associated with Contact Sports and Use of Mouthguards in Young Trainees Playing Khokho, Kabaddi and Football in Bhubaneswar City: A Cross-sectional Study	2024	Journal Article	N	N	N	N
348	Awareness of telerehabilitation and remote monitoring among college going students	2024	Dataset	N	N	N	N
349	Awareness, attitude, and perceived anxiety about COVID-19 in the Iranian population: A cross-sectional questionnaire survey	2022	Journal Article	N	N	N	N
350	Back to school after the pandemic: Adjustment of Spanish children and adolescents	2024	Journal Article	N	N	N	N
351	Background information on participants in Mukono Parish, Uganda	2021	Dataset	N	N	N	N
352	Balancing Public & Economic Health in Japan during the COVID-19 Pandemic: A Descriptive Analysis	2022	Journal Article	N	N	N	N
353	Ballabgarh Contact Mixing Dataset	2024	Dataset	N	N	N	N
354	Barrel-shaped design of the forearm free flap for lower lip reconstruction: a pilot case-control study	2020	Journal Article	N	N	N	N
355	Barriers and facilitators of adherence to social distancing recommendations during COVID-19 among a large international sample of adults	2020	Journal Article	N	N	N	N
356	Barriers and facilitators to mood and confidence in pregnancy and early parenthood during COVID-19 in the UK: mixed-methods synthesis survey	2021	Journal Article	N	N	N	N
357	Barriers to HIV Prevention: The Role of Relationship Closeness in HIV Risk Behaviors and Prejudicial Attitudes	2021	Thesis	N	N	N	N
358	Base contact and assortativity matrices	2022	Dataset	N	N	N	N
359	Basic Information Survey and Human Characteristics Study of Cross- Infection Risk in Hospital Outpatient Rooms	2023	Journal Article	N	N	N	N
360	Bayesian grid-search analysis of BaseScope sample 02	2023	Dataset	N	N	N	N
361	Bayesian grid-search analysis of BaseScope sample 11	2023	Dataset	N	N	N	N
362	Bayesian grid-search analysis of BaseScope sample 12	2023	Dataset	N	N	N	N
363	Bayesian grid-search analysis of BaseScope sample 13	2023	Dataset	N	N	N	N
364	Bayesian grid-search analysis of BaseScope sample 16	2023	Dataset	N	N	N	N
365	Bayesian grid-search analysis of BaseScope sample 17a1	2023	Dataset	N	N	N	N
366	Bayesian grid-search analysis of BaseScope sample 17a2	2023	Dataset	N	N	N	N
367	Bayesian grid-search analysis of BaseScope sample 17b	2023	Dataset	N	N	N	N
368	Bayesian grid-search analysis of BaseScope sample 25	2023	Dataset	N	N	N	N
369	Bayesian grid-search analysis of BaseScope sample 28	2023	Dataset	N	N	N	N
370	Bayesian grid-search analysis of BaseScope sample 28 (continued)	2023	Dataset	N	N	N	N
371	Bayesian grid-search analysis of BaseScope sample 34	2023	Dataset	N	N	N	N
372	Bayesian grid-search analysis of BaseScope sample A10	2023	Dataset	N	N	N	N
373	Bayesian grid-search analysis of BaseScope sample A11	2023	Dataset	N	N	N	N
374	Bayesian grid-search analysis of BaseScope sample A12	2023	Dataset	N	N	N	N
375	Bayesian grid-search analysis of BaseScope sample A7	2023	Dataset	N	N	N	N
376	Behavioral Surveillance During and After the 2014–2016 Ebola Outbreak in Sierra Leone	2020	Thesis	N	N	N	N
377	Behavioural changes during the COVID-19 pandemic: Results of a nationwide survey in Singapore	2021	Journal Article	Y	Y	N	N
378	Behind closed doors: Homeboundness and psychosocial outcomes. Evidence from a longitudinal study of middle-aged and older adults	2025	Journal Article	N	N	N	N
379	Being actively engaged in life in old age: determinants, temporal trends, and prognostic value	2023	Journal Article	N	N	N	N
380	Being aware of the painful body: Validation of the German Body Awareness Questionnaire and Body Responsiveness Questionnaire in patients with chronic pain	2018	Journal Article	N	N	N	N
381	Being Busy is the Only way to Recover : Occupation and Employment Influence in Drug Misuse Recovery	2019	Thesis	N	N	N	N
382	Beliefs of cancer patients in Saudi Arabia	2020	Journal Article	N	N	N	N
383	Beneath the lens: Exploring the impacts of underwater photographers in marine-based tourism	2024	Journal Article	N	N	N	N
384	Benefits of Social Contact in Individuals With Psychotic Symptoms: Do Closeness of the Contact and Empathic Skills Make the Difference?	2021	Journal Article	N	N	N	N
385	Best medical treatment in patients with PAD	2023	Journal Article	N	N	N	N
386	Beta parameter change with time between all age group pairs	2022	Dataset	N	N	N	N
387	Better a Friend Nearby Than a Brother Far Away? The Health Implications of Foreign Domestic Workers' Family and Friendship Networks	2020	Journal Article	N	N	N	N
388	Beware the loneliness gap"? Examining emerging inequalities and long-term risks of loneliness and isolation emerging from COVID-19"	2022	Journal Article	N	N	N	N
389	Beyond Dichotomy and Stability: ICT Use Among Asian American Older Adults During the COVID-19 Pandemic	2024	Journal Article	N	N	N	N
390	Beyond the Core: Who Has Larger Social Networks?	2021	Journal Article	N	N	N	N
391	Beyond the Preventive Measures: A Delphi Method-Based Study of the Impact of the COVID-19 Pandemic on the Mental Health of Different Age Groups	2024	Journal Article	N	N	N	N
392	Beyond the Tourist Environmental Bubble": Encounters with Locals and Destination Experiences of Business Travelers"	2020	Journal Article	N	N	N	N
393	Bidirectional Causality between Spreading COVID-19 and Individual Mobilisation with Consumption Motives across Prefectural Borders in Japan	2022	Journal Article	N	N	N	N
394	Big Bar Slide - 2020 - Airborne Coastal Observatory Data	2020	Dataset	N	N	N	N
395	Binary logistic regression comparing parent and child characteristics and associations with childrens lower well-being (n = 519)	2023	Dataset	N	N	N	N
396	Binary logistic regression comparing parent and child characteristics and associations with childrens non-household close contact	2023	Dataset	N	N	N	N
397	Binary logistic regression comparing reasons for children leaving the home by children with low well-being (n = 519)	2023	Dataset	N	N	N	N
398	Binary logistic regression comparing statements about lockdown and associations with childrens lower well-being (n = 519)	2023	Dataset	N	N	N	N
399	Binary logistic regression comparing statements about lockdown and associations with childrens non-household close contact	2023	Dataset	N	N	N	N
400	Biobehavioral assessments at study visit time periods	2022	Dataset	N	N	N	N
401	Biopsychosocial Perspectives of Loneliness and Social Isolation	2022	Journal Article	N	N	N	N
402	Biosecurity and Physical Distancing in Measure for Measure: Reading Shakespeare after a Pandemic	2023	Journal Article	N	N	N	N
403	Bispectrum-window convolution via Hankel transform	2022	Journal Article	N	N	N	N
404	Black and White Attitudes toward Interracial Marriage in the U.S.: The Role of Social Contact Characteristics	2020	Thesis	N	N	N	N
405	BODIES IN DISPUTE, WINNING TERRITORIES: WOMEN IN RUGBY	2021	Journal Article	N	N	N	N
406	Body image distress in head and neck cancer patients: what are we looking at?	2021	Journal Article	N	N	N	N
407	Body image in patients with somatoform disorder	2018	Journal Article	N	N	N	N
408	Boosting Survey Response Rates by Announcing Undefined Lottery Prizes in Invitation Email Subject Lines: Evidence from a Global Randomized Controlled Trial	2022	Journal Article	N	N	N	N
409	Botulinum toxin type A treatment is associated with improved social and psychological behavior: A retrospective study	2022	Journal Article	N	N	N	N
410	Brain-to-brain synchrony in parent-child dyads and the relationship with emotion regulation revealed by fNIRS-based hyperscanning	2018	Journal Article	N	N	N	N
411	British Integration Survey, 2019	2020	Dataset	N	N	N	N
412	Brokering Youth Learning Opportunities in After-School Settings: The Role of Adult Social Networks and Network Orientations	2022	Journal Article	N	N	N	N
413	Brown Treesnake trap captures, Guam National Wildlife Refuge, 2014	2021	Dataset	N	N	N	N
414	Building an ecologically founded disease risk prioritization framework for migratory wildlife species based on contact with livestock	2021	Journal Article	N	N	N	N
415	Building Bridges Project (data and R File)	2025	Dataset	N	N	N	N
416	Bulimia nervosa in times of the COVID-19 pandemic-Results from an online survey of former inpatients	2020	Journal Article	N	N	N	N
417	Burdens and resources of Austrian clinical psychologists: results of a qualitative study two years into the COVID-19 pandemic	2024	Journal Article	N	N	N	N
418	Burdens of Apprentices Caused by the COVID-19 Pandemic and How They Deal with Them: A Qualitative Study Using Content Analysis One-Year Post-Breakout	2022	Journal Article	N	N	N	N
419	Burdens, Positive Aspects, and Resources in Families During the COVID-19 Pandemic	2022	Journal Article	N	N	N	N
420	C covid protection cooler system, has container holders affixed to interior top surface of bottom side panel of box structure, where outer vertical circumferential surface of container holders and interior surfaces of panels form ice chamber	NA	Patent	N	N	N	N
421	Calibration of Discrete Elemental Parameters of Wood Powder with Different Moisture Content Based on Angle of Repose	2025	Journal Article	N	N	N	N
422	Calibration of the forecasts made by each of the next-generation-matrix-based models	2023	Dataset	N	N	N	N
423	Camera-based badger density estimation using the REM, CT-DS, and SMR	2023	Dataset	N	N	N	N
424	Can changes in social contact (frequency and mode) mitigate low mood before and during the COVID-19 pandemic? The I-CONECT project	2022	Journal Article	Y	Y	N	N
425	Can Referees Assess Head Contact Penalties Correctly in Canadian Youth Ice Hockey? A Video Analysis Study	2023	Journal Article	N	N	N	N
426	Can the implementation of electronic surveys with quick response (QR) codes be useful in the COVID-19 era?	2020	Journal Article	N	N	N	N
427	Can urban parks bridge deep divides? Assessing the effects of inter-racial social interaction in parks and public spaces on trust	2022	Journal Article	N	N	N	N
428	Canine contact networks: A survey-based study of dog contacts and activities	2025	Journal Article	N	N	N	N
429	Canine Support Program: Student perceptions and preferences at a regional university and implications for health, well-being, and student support enhancements	2024	Journal Article	N	N	N	N
430	Capturing Household Structure and Mobility within and between Remote Aboriginal Communities in Northern Australia Using Longitudinal Data: A Pilot Study	2022	Journal Article	Y	Y	Y	Y	Y	Y
431	Capturing lived experiences remotely: exploring the potential of audio diaries as an innovative qualitative data collection method in crisis contexts	2025	Journal Article	N	N	N	N
432	Capturing loneliness across youth: Co-production of a new developmentally sensitive scale	2023	Journal Article	N	N	N	N
433	Capturing sexual contact patterns in modelling the spread of sexually transmitted infections: Evidence using Natsal-3	2018	Journal Article	N	N	N	N
434	Caregiver SOS: An Intervention for Employed Caregivers	2020	Journal Article	N	N	N	N
435	Caries Is the Hub of a Complex Network of Chronic Diseases across the Life Decades	2025	Journal Article	N	N	N	N
436	Caring for Caregivers: Italian Health Care Workers' Needs during the COVID-19 Pandemic	2021	Journal Article	N	N	N	N
437	Case study in Russia: the views of parents on schoolchildren's cyber addiction in the course of online learning	2023	Journal Article	N	N	N	N
438	Casual Social Contacts: A Qualitative Study of the Experience and Reaction	2025	Journal Article	N	N	N	N
439	Causal beliefs of mental illness and its impact on help-seeking attitudes: a cross-sectional study among university students in Singapore	2020	Journal Article	N	N	N	N
440	Cause for concerns: gender inequality in experiencing the COVID-19 lockdown in Germany	2021	Journal Article	N	N	N	N
441	Challenges facing essential workers: a cross-sectional survey of the subjective mental health and well-being of New Zealand healthcare and 'other' essential workers during the COVID-19 lockdown	2021	Journal Article	N	N	N	N
442	Challenges of Establishing a National Rare Donor Program in Iran	2018	Journal Article	N	N	N	N
443	Chamber of Commerce in the Ohio Region: A Qualitative Study on Member Perception of the Chamber of Commerce in the Ohio Region	2023	Thesis	N	N	N	N
444	Change in age assortativity, as measured by the q-index, over the course of the pandemic	2022	Dataset	N	N	N	N
445	Change in alcohol consumption and physical activity during the COVID-19 pandemic amongst 76 medical students	2021	Journal Article	N	N	N	N
446	Changes in active ageing in a Nordic regional context: Results based on the GERDA study in 2005 and 2016	2022	Journal Article	N	N	N	N
447	Changes in Behavior After Vaccination and Opinions Toward Mask Wearing: Thoracic Oncology Patient-Reported Experiences During the COVID-19 Pandemic	2022	Journal Article	N	N	N	N
448	Changes in contact patterns shape the dynamics of the COVID-19 outbreak in China	2020	Journal Article	Y	Y	Y	Y	Y	Y
449	Changes in Depressive Symptoms Among Adolescents with ASD Completing the PEERS(®) Social Skills Intervention	2018	Journal Article	N	N	N	N
450	Changes in parental involvement and perceptions in parents of young children during the COVID-19 pandemic: A cross-sectional observational study in Japan	2022	Journal Article	N	N	N	N
451	Changes in Physical Activity and Sedentary Behaviour in Cardiovascular Disease Patients during the COVID-19 Lockdown	2021	Journal Article	N	N	N	N
452	Changes in social contact patterns in Germany during the SARS-CoV-2 pandemic - an analysis based on the COVIMOD study	2025	Journal Article	Y	Y	Y	Y	Y	Y
453	Changes in social contacts in England during the COVID-19 pandemic between March 2020 and March 2021 as measured by the CoMix survey: A repeated cross-sectional study	2022	Journal Article	Y	Y	Y	Y	Y	Y
454	Changes in structure and function of social networks of independently living middle-aged and older adults in diverse sociodemographic subgroups during the COVID-19 pandemic: a longitudinal study	2022	Journal Article	Y	Y	Y	Y	N	N
455	Changes in substance use among young adults during a respiratory disease pandemic	2020	Journal Article	N	N	N	N
456	Changes in the quality of life and acoustic speech parameters of patients in various stages of prosthetic rehabilitation with an obturator after maxillectomy	2020	Journal Article	N	N	N	N
457	Changing attitudes towards teletherapy in Austrian therapists during the COVID-19 pandemic	2023	Journal Article	N	N	N	N
458	Changing Contact Patterns Over Disease Progression: Nipah Virus as a Case Study	2020	Journal Article	Y	Y	Y	Y	N	N
459	Changing social contact patterns among US workers during the COVID-19 pandemic: April 2020 to December 2021	2023	Journal Article	Y	Y	Y	Y	Y	Y
460	Characterising non-household contact patterns relevant to respiratory transmission in the USA: analysis of a cross-sectional survey	2025	Journal Article	Y	Y	N	N
461	Characterising social contacts under COVID-19 control measures in Africa	2022	Journal Article	Y	Y	Y	Y	Y	?
462	Characterising the changes in RSV epidemiology in Beijing, China during 2015-2023: results from a prospective, multi-centre, hospital-based surveillance and serology study	2024	Journal Article	N	N	N	N
463	Characterising the structure of the largest online commercial sex network in the UK: observational study with implications for STI prevention	2021	Journal Article	N	N	N	N
464	Characteristics Associated with Non-Disclosure of Suicidal Ideation in Adults	2018	Journal Article	N	N	N	N
465	Characteristics of Behavioral Health Care Providers Serving the Intellectual and Developmentally Disabled Community	2025	Thesis	N	N	N	N
466	Characteristics of human encounters and social mixing patterns relevant to infectious diseases spread by close contact: a survey in Southwest Uganda	2018	Journal Article	Y	Y	Y	Y	Y	Y
467	Characteristics of study subjects (n = 229,099)	2023	Dataset	N	N	N	N
468	Characteristics of the study participants	2022	Dataset	N	N	N	N
469	Characterization of swine movements in the United States and implications for disease control	2019	Journal Article	N	N	N	N
470	Characterizing US contact patterns relevant to respiratory transmission from a pandemic to baseline: Analysis of a large cross-sectional survey	2025	Journal Article	Y	Y	Y	Y	N	N
471	Charge generator for generating electrostatic field for applying controlled charge to surface of solar panels or dust particles for small-scale and large grid-connected solar photovoltaic installations in hard-to-reach areas, has electrostatic fields adjusted based on environmental conditions	NA	Patent	N	N	N	N
472	Chassis module i.e. modular electrical panel, of gateway module of panel of e.g. residential home, has insertion element configured to slide into one of receiving compartments of spine of chassis, where element comprises electrical contact	NA	Patent	N	N	N	N
473	Child health in the COVID-19 pandemic: results from school entry data and a parent survey in the Hanover region	2021	Journal Article	N	N	N	N
474	Child marriage and its association with partner controlling behaviour against adolescent girls and young women in sub-Saharan Africa	2023	Journal Article	N	N	N	N
475	CHILD'S ATTACHMENT TO MOTHER AS A PREDICTOR OF PSYCHOLOGICAL WELL-BEING IN PRIMARY SCHOOL AGE	2021	Journal Article	N	N	N	N
476	Childbirth experiences for women living with HIV in Kilimanjaro, Tanzania: a mixed method study on respectful maternity care	2025	Journal Article	N	N	N	N
477	Childhood abuse and neglect and profiles of adult emotion dynamics	2025	Journal Article	N	N	N	N
478	Children and adolescents' emotional problems during the COVID-19 pandemic in Brazil	2023	Journal Article	N	N	N	N
479	Children and Young People's Experience of Source and Protective Isolation While in Hospital	2020	Journal Article	N	N	N	N
480	Children in All Policies 2030: a new initiative to implement the recommendations of the WHO-UNICEF-<i>Lancet</i> Commission	2021	Journal Article	N	N	N	N
481	Chinese expert recommendations on management of hepatocellular carcinoma during COVID-19 pandemic: a nationwide multicenter survey	2022	Journal Article	N	N	N	N
482	Chromatin conformation and histone modification profiling across human kidney anatomic regions	2024	Journal Article	N	N	N	N
483	Chronic disease patients have fewer social contacts: A pilot survey with implications for transmission dynamics	2024	Journal Article	N	N	N	N
484	Chronic fatigue syndrome: help young people regain their lives	2020	Journal Article	N	N	N	N
485	Chronological trend of social contact patterns in Japan after the emergence of COVID-19	2025	Journal Article	Y	Y	Y	Y	Y	Y
486	Churn prediction and social neighbour influences for different types of user groups in virtual worlds	2019	Journal Article	N	N	N	N
487	Circadian misalignment is associated with Covid-19 infection	2022	Journal Article	N	N	N	N
488	Citizen Engagement and Policy Change	2025	Thesis	N	N	N	N
489	Classification table output to assess the effectiveness of the survey collected data for predicting contacts	2019	Dataset	N	N	N	N
490	Classifying animal migration patterns using small-shuffle surrogate and PCA evaluating short-term trends	2024	Journal Article	N	N	N	N
491	Clinical outcomes of implant denture application following mandibular defect repair with fibula flaps in 58 cases	2021	Journal Article	N	N	N	N
492	Clinical Rotation Handbook Promotes Orthopaedic Resident Wellness: A Quality Improvement Study	2022	Journal Article	N	N	N	N
493	Close contact infection dynamics over time: insights from a second large-scale social contact survey in Flanders, Belgium, in 2010-2011	2021	Journal Article	N	N	N	N
494	cNap1 forms viscous condensates	2022	Dataset	N	N	N	N
495	cNap1 is sufficient for organelle cohesion	2022	Dataset	N	N	N	N
496	Cognitive Health Worries, Reduced Physical Activity and Fewer Social Interactions Negatively Impact Psychological Wellbeing in Older Adults During the COVID-19 Pandemic	2022	Journal Article	N	N	N	N
497	Cognitive Scripts, Anxiety and Styles of Coping with Stress in Teenagers Practising Sports	2018	Journal Article	N	N	N	N
498	Cohort Profile of the International Spinal Cord Injury Community Survey Implemented in 22 Countries	2020	Journal Article	N	N	N	N
499	Cohort profile: a longitudinal regional cohort study to assess COVID-19 seroprevalence in blood donors - baseline characteristics of the SeMaCo study participants	2023	Journal Article	N	N	N	N
500	Cohort profile: Studies of Work Environment and Disease Epidemiology-Infections (SWEDE-I), a prospective cohort on employed adults in Sweden	2019	Journal Article	N	N	N	N
501	Cohort profile: the British Columbia COVID-19 Population Mixing Patterns Survey (BC-Mix)	2022	Journal Article	N	N	N	N
502	Cohort-based smoothing methods for age-specific contact rates	2024	Journal Article	N	N	N	N
503	Cohousing - social impacts and major implementation challenges	2019	Journal Article	N	N	N	N
504	Collaborative Outcomes Study on Health and Functioning During Infection Times (COH-FIT): Global and Risk-Group Stratified Course of Well-Being and Mental Health During the COVID-19 Pandemic in Adolescents	2025	Journal Article	N	N	N	N
505	Collaborative Research: Nonlinear Wake Observations at a Kuroshio Seamount (NOKS)	2024	Journal Article	N	N	N	N
506	Collecting Data During an Epidemic: A Novel Mobile Phone Research Method	2020	Journal Article	N	N	N	N
507	Collecting non-contact data of large database in user equipment comprises obtaining characteristic information of target object, receiving questionnaire reply information and adding questionnaire reply information to target area database	NA	Patent	N	N	N	N
508	Collusion is still a tricky topic: student perspectives of academic integrity using assessment-specific examples in a science subject	2022	Journal Article	N	N	N	N
509	Colonization and transmission of <i>Staphylococcus aureus</i> in schools: a citizen science project	2023	Journal Article	N	N	N	N
510	Colonization and transmission of Staphylococcus aureus in schools: a citizen science project	2023	Journal Article	N	N	N	N
511	Combining <i>Salmonella</i> Dublin genome information and contact-tracing to substantiate a new approach for improved detection of infectious transmission routes in cattle populations	2020	Journal Article	N	N	N	N
512	Combining implicit geological modeling, field surveys, and hydrogeological modeling to describe groundwater flow in a karst aquifer	2020	Journal Article	N	N	N	N
513	Combining Wearable Devices and Mobile Surveys to Study Child and Youth Development in Malawi: Implementation Study of a Multimodal Approach	2021	Journal Article	N	N	N	N
514	CoMix social contact data (Netherlands)	2021	Dataset	N	N	N	N
515	CoMix social contact data for Switzerland (2021-2022)	2023	Dataset	N	N	N	N
516	CoMix: comparing mixing patterns in the Belgian population during and after lockdown	2020	Journal Article	Y	Y	Y	Y	Y	Y
517	Comm. impairments & social relationships of OAs (Palmer et al., 2018)	2019	Dataset	N	N	N	N
518	Common Issues and Differences in Motivational Support and the Effects of Rugby for the U-15 and U-16 National Teams	2022	Journal Article	N	N	N	N
519	Communication of Health Messages : a Personalised Chatbot for Weight Loss Maintenance	2020	Journal Article	N	N	N	N
520	Communication Technologies, Social Tolerance, and Relationship Persistence	2018	Journal Article	N	N	N	N
521	Communicative Processes Underlying DIY eJuice Mixing Among Young Adult International ENDS Users	2024	Journal Article	N	N	N	N
522	Community health and human-animal contacts on the edges of Bwindi Impenetrable National Park, Uganda	2021	Journal Article	N	N	N	N
523	Community Life COVID-19 Re-contact Survey, 2020	2021	Dataset	N	N	N	N
524	Community Life Survey Experimental Online Data, 2013-2014	2019	Dataset	N	N	N	N
525	Community Life Survey Experimental Online Data, 2014-2015	2019	Dataset	N	N	N	N
526	Community Life Survey Experimental Online Data, 2015-2016	2019	Dataset	N	N	N	N
527	Community Life Survey, 2012-2013	2019	Dataset	N	N	N	N
528	Community Life Survey, 2013-2014	2019	Dataset	N	N	N	N
529	Community Life Survey, 2015-2016	2019	Dataset	N	N	N	N
530	Community Life Survey, 2016-2017	2019	Dataset	N	N	N	N
531	Community Life Survey, 2017-2018	2019	Dataset	N	N	N	N
532	Community Life Survey, 2018-2019	2019	Dataset	N	N	N	N
533	Community Life Survey, 2019-2020	2022	Dataset	N	N	N	N
534	Community Life Survey, 2020-2021	2025	Dataset	N	N	N	N
535	Community Life Survey, 2021-2022	2023	Dataset	N	N	N	N
536	Community Life Survey, 2023-2024	2025	Dataset	N	N	N	N
537	Community Life Survey, 2023-2024: Secure Access	2025	Dataset	N	N	N	N
538	Comparative analysis on prevalence of tobacco use in middle school students in Fujian Province in 2019 and 2021	2024	Journal Article	N	N	N	N
539	Comparing Complex Networks Through Graphlet Distributions	2022	Journal Article	N	N	N	N
540	Comparing Justice-Involved and Community Adolescents' Emotional Well-Being and Feelings of Social Connection During COVID-19: A Daily Diary Study of Adolescents' Social Contact	2025	Journal Article	N	N	N	N
541	Comparing Life Satisfaction of Immigrants and Natives Across Europe: The Role of Social Contacts	2018	Journal Article	N	N	N	N
542	Comparing the effects of reduced social contact on psychosocial wellbeing before and during the COVID-19 pandemic: a longitudinal survey from two Norwegian counties	2023	Journal Article	N	N	N	N
543	Comparing the social networks of service users with long term mental health needs living in community with those in a general adult in-patient unit	2022	Journal Article	N	N	N	N
544	Comparing transmission potential networks based on social network surveys, close contacts and environmental overlap in rural Madagascar	2022	Journal Article	N	N	N	N
545	Comparison between mean-field solutions and simulations on networks	2022	Dataset	N	N	N	N
546	Comparison of Electromagnetic Induction and Electrical Resistivity Tomography in Assessing Soil Salinity: Insights from Four Plots with Distinct Soil Salinity Levels	2024	Journal Article	N	N	N	N
547	Comparison of healthcare providers and health care consumers overall perceptions on telemedicine use	2022	Dataset	N	N	N	N
548	Comparison of healthcare providers and healthcare consumers perceptions on benefits of telemedicine use	2022	Dataset	N	N	N	N
