## Supplementary Material 3 for "On conducting diary-based social contact surveys to inform transmission models of close-contact infections: a systematic review and expert-informed questionnaire" (part 2 of 2)

### Sheet: PubMed_ISI_Merged (continued)
No	Title	Year	Type	Relevancy_Title_gi	Relevancy_Title_nl	Relevancy_Abstract_gi	Relevancy_Abstract_nl	Relevancy (full-text) - NL	Relevancy (full-text) - GI
549	Comparison of marginal contact intensity estimates: Final longitudinal model adjusting for reporting fatigue v.s. a cross-sectional model with repeating participants excluded from the data	2023	Dataset	N	N	N	N
550	Comparison of model predictions with real data	2022	Dataset	N	N	N	N
551	Comparison of MRP-adjusted estimates (black) with unweighted BICS estimates for Alabama (panel A) and California (panel B) from April of 2020	2022	Dataset	N	N	N	N
552	Comparison of Nutritional Status and Ultra-processed Food Intake Beforeand After the COVID-19 Pandemic : Data from the 7-8th Korea National Health and Nutrition Examination Survey	2024	Journal Article	N	N	N	N
553	Comparison of performance on simulated data for different scenarios, models, sample sizes, and parameterisations	2023	Dataset	N	N	N	N
554	Comparison of QOLI measures before and after social isolation	2022	Dataset	N	N	N	N
555	Comparison of social and culture based risk perception of personal hygiene behaviours	2018	Journal Article	N	N	N	N
556	Comparison of social contact intensities before and during the first months of the COVID-19 pandemic in Germany	2023	Dataset	N	N	N	N
557	Comparison of the dynamic networks of four equine boarding and training facilities	2019	Journal Article	N	N	N	N
558	Comparison of the effect of reduced susceptibility and infectiousness of children under 10	2020	Dataset	N	N	N	N
559	Comparison of the long-term treatment outcomes of women and men diagnosed with schizophrenia over a period of 20 years. A prospective study	2018	Journal Article	N	N	N	N
560	Compensator assembly for use in bi-fold door system, comprises compensator unit configured to pivotably connect to swing panel of bi-fold door system, and to pivotably connect to supported panel of bi-fold door system	NA	Patent	N	N	N	N
561	Competitiveness of Individuals in the Labour Market During the Pandemic	2022	Journal Article	N	N	N	N
562	Complex Contact Network of Patients at the Beginning of an Epidemic Outbreak: An Analysis Based on 1218 COVID-19 Cases in China	2022	Journal Article	N	N	N	N
563	Complex landscapes stabilize farm bird communities and their expected ecosystem services	2021	Dataset	N	N	N	N
564	Compliance and patient satisfaction with treatment settings recommended by the medical on-call service 116117 in Germany using computer-assisted structured initial assessment: a cross-sectional observational study accompanying the demand intervention	2023	Journal Article	N	N	N	N
565	Compliance with COVID-19 rules on intimate physical contact between households	2024	Journal Article	N	N	N	N
566	Compound homophily estimates: Estimated proportion of contacts to own compound members by symptom status and time of day, two days before survey	2019	Dataset	N	N	N	N
567	Comprehensive Profiling of Social Mixing Patterns in Resource Poor Countries	2019	Journal Article	Y	Y	N	N
568	Comprehensive profiling of social mixing patterns in resource poor countries: A mixed methods research protocol	2024	Journal Article	Y	Y	Y	Y	Y	Y
569	Comprehensive Telerobotic Ultrasound System for Abdominal Imaging: Development and <i>in-vivo</i> Feasibility Study	2021	Conference Proceedings	N	N	N	N
570	Comprehensively Profiling Social Mixing Patterns in Workplace Settings to Model Pandemic Influenza Transmission	2019	Journal Article	Y	Y	N	N
571	Computational Estimates of Aggregate Exposure to PFOA/PFOS from 2011-2017 Using a Basic Intake and Pharmacokinetic Model	2023	Dataset	N	N	N	N
572	Computational Models and Tools for Analysis, Prediction, and Control of Infectious Diseases	2021	Thesis	N	N	N	N
573	Computer-Mediated Communication in Adults With and Without Moderate-to-Severe Traumatic Brain Injury: Survey of Social Media Use	2021	Journal Article	N	N	N	N
574	Conceptions of Recovery and Relapse of Severe Mental Illness from the Perspective of Mental Health Personnel in Mexico City	2024	Journal Article	N	N	N	N
575	Conceptualising good mental health for people with intellectual disabilities: An inclusive delphi study	2025	Journal Article	N	N	N	N
576	Concerns and Support after One Year of COVID-19 in Austria: A Qualitative Study Using Content Analysis with 1505 Participants	2021	Journal Article	N	N	N	N
577	Conducting Community Health Needs Assessments in the Local Public Health Department: A Comparison of Random Digit Dialing and the Community Assessment for Public Health Emergency Response	2018	Journal Article	N	N	N	N
578	Confirmatory factor analysis of the social contact self-efficacy Scale for Third Agers (SET)	2021	Dataset	N	N	N	N
579	Conflict and affiliative behavior frequency between cats in multi-cat households: a survey-based study	2020	Journal Article	N	N	N	N
580	Conhecimento, uso e preferência acerca da assistência odontológica domiciliar pela população idosa: um estudo Web Survey	2025	Journal Article	N	N	N	N
581	Connecting and reconnecting: a phenomenological study of the meanings extra care tenants attribute to using the internet for social contact	2023	Journal Article	N	N	N	N
582	Connecting Employers and Workers: Can Recommendations from the Public Employment Service Act as a Substitute for Social Contacts?	2020	Journal Article	N	N	N	N
583	Consequences of social isolation during the COVID-19 pandemic in older adults with and without Alzheimer's disease	2023	Journal Article	N	N	N	N
584	Consistent Approximation of Epidemic Dynamics on Degree-Heterogeneous Clustered Networks	2018	Conference Proceedings	N	N	N	N
585	Constraining mixing in massive stars in the Small Magellanic Cloud	2019	Journal Article	N	N	N	N
586	Constraints to travel outside the local area: Effect on social participation and self-rated health	2023	Journal Article	N	N	N	N
587	Constructing personal networks in light of COVID-19 containment measures	2021	Journal Article	N	N	N	N
588	Construction method for well directional contact surveying, involves processing data in accordance with evaluation standard and data measured in step four, and calculating level difference	NA	Patent	N	N	N	N
589	Consumer adoption of mobile payment services during COVID-19: extending meta-UTAUT with perceived severity and self-efficacy	2022	Journal Article	N	N	N	N
590	Consumer behavior: conditioners on the purchase decision of fluid milk	2019	Journal Article	N	N	N	N
591	Consumer usage intention of electronic wallets during the COVID-19 pandemic in Malaysia	2022	Journal Article	N	N	N	N
592	CONSUMERS' PURCHASE INTENTIONS TOWARDS NOVEL DAIRY PRODUCTS: EVIDENCE FROM GREECE AND SERBIA	2020	Journal Article	N	N	N	N
593	Contact among healthcare workers in the hospital setting: developing the evidence base for innovative approaches to infection control	2018	Journal Article	Y	Y	Y	Y	?	Y
594	Contact behaviour before, during and after the COVID-19 pandemic in the Netherlands: evidence from contact surveys, 2016 to 2017 and 2020 to 2023	2024	Journal Article	Y	Y	Y	Y	Y	?
595	Contact data and SARS-CoV-2: Retrospective analysis of the estimated impact of the first UK lockdown	2025	Journal Article	Y	Y	N	N
596	Contact data of older adults (70+) in the Netherlands in 2021	2023	Dataset	N	N	N	N
597	Contact experiences and needs of children of prisoners before and during COVID-19: Findings from an Australian survey	2022	Journal Article	N	N	N	N
598	Contact matrices and their dominant eigenvalues for England in each period considered	2022	Dataset	N	N	N	N
599	Contact Mixing Patterns and Population Movement among Migrant Workers in an Urban Setting in Thailand	2020	Journal Article	Y	Y	Y	Y	Y	Y
600	Contact pattern, current immune barrier, and pathogen virulence determines the optimal strategy of further vaccination	2023	Journal Article	Y	Y	Y	Y	Y	?
601	Contact Patterns for Contagious Diseases	2020	Book Section	N	N	N	N
602	Contact patterns of older adults with and without frailty in the Netherlands during the COVID-19 pandemic	2023	Journal Article	Y	Y	Y	Y	Y	Y
603	Contact patterns of UK home delivery drivers and their use of protective measures during the COVID-19 pandemic: a cross-sectional study	2023	Journal Article	Y	Y	Y	Y	Y	Y
604	Contact tracing in the context of COVID-19: a case study from Oman	2022	Journal Article	N	N	N	N
605	Contact with caregivers is associated with composition of the infant gastrointestinal microbiome in the first 6 months of life	2024	Journal Article	Y	Y	Y	Y	Y	Y
606	Contact with Parents and Parents-in-Law, Gender, and Marital Satisfaction in Korea	2019	Journal Article	N	N	N	N
607	contact-high-school	2023	Dataset	N	N	N	N
608	CONTACT: a non-randomised feasibility study of bluetooth-enabled wearables for contact tracing in UK care homes during the COVID-19 pandemic	2024	Journal Article	N	N	N	N
609	Contacto y emociones en la enseñanza de deportes sociomotores de colaboración-oposición a futuros docentes de educación física	2021	Journal Article	N	N	N	N
610	Contacts and behaviours of university students during the COVID-19 pandemic at the start of the 2020/2021 academic year	2021	Journal Article	Y	Y	Y	Y	Y	Y
611	Content to share with expectant fathers: Views of professionals focused on father involvement	2019	Journal Article	N	N	N	N
612	Context-Dependent Responses to the Spread of COVID-19 Among National and International Students During the First Lockdown: An Online Survey	2023	Journal Article	N	N	N	N
613	Continuing to be cautious: Japanese contact patterns during the COVID-19 pandemic and their association with public health recommendations	2025	Journal Article	Y	Y	Y	Y	Y	Y
614	Continuous ranked probability score relative to the score of the no-interaction model	2023	Dataset	N	N	N	N
615	Contrasting Vantage Points between Caregivers and Residents on the Perception of Elder Abuse and Neglect During Long-Term Care	2019	Journal Article	N	N	N	N
616	Contribution of individually reported contacts with the known age of contact among all contacts reported	2023	Dataset	N	N	N	N
617	Contributions of different host species to the natural transmission of severe fever with thrombocytopenia syndrome virus in China	2025	Journal Article	N	N	N	N
618	Controlling the first wave of the COVID-19 pandemic in Malawi: Results from a multi-round study	2024	Journal Article	N	N	N	N
619	Coping and Health-Related Quality of Life after Closed Head Injury	2020	Journal Article	N	N	N	N
620	Coping Strategies and Perceiving Stress among Athletes during Different Waves of the COVID-19 Pandemic-Data from Poland, Romania, and Slovakia	2022	Journal Article	N	N	N	N
621	Coping strategies and stress among resettled Bhutanese adults in Massachusetts	2020	Journal Article	N	N	N	N
622	Coping with challenges of the first months of COVID-19 pandemic among medical university community: a mixed-method study from Poland	2023	Journal Article	N	N	N	N
623	Coping With Covid-19: Older Europeans and the Challenges of Connectedness and Loneliness	2023	Journal Article	N	N	N	N
624	Coresidence increases the risk of testing positive for COVID-19 among older Brazilians	2022	Journal Article	N	N	N	N
625	Corona health-care warriors in India: knowledge, attitude, and practices during COVID-19 outbreak	2021	Journal Article	N	N	N	N
626	Correlation among variables used in the analysis (*p<0.05)	2022	Dataset	N	N	N	N
627	Correlation Between Competence-based Capitation Indicators Achievement and Patient Satisfaction	2020	Journal Article	N	N	N	N
628	Correlation Between Postoperative Health-Related Quality of Life and Care Needs of Oral Cancer Patients	2020	Journal Article	N	N	N	N
629	Correlation planes for different network measures of epiunits, by infectious state; i.e. eigenvector centrality (ec), in-degree (), in-coreness ()	2022	Dataset	N	N	N	N
630	Correlation study between state-trait anxiety levels and quality of life of patients with dentofacial deformity before and after orthognathic surgery and screening scale feasibility research	2023	Journal Article	N	N	N	N
631	Correlations between Forgetfulness and Social Participation: Community Diagnosing Indicators	2019	Journal Article	N	N	N	N
632	Correlations between study variables at study wave 1 (N = 737)	2022	Dataset	N	N	N	N
633	Could the Associations of Changes in Living Arrangement with Mental Disorders Be Moderated or Mediated During COVID-19 Pandemic?	2021	Journal Article	N	N	N	N
634	Couple serostatus patterns in sub-Saharan Africa illuminate the relative roles of transmission rates and sexual network characteristics in HIV epidemiology	2018	Journal Article	N	N	N	N
635	Coverage and Representativeness of Passive Surveillance Components for Cattle and Swine in The Netherlands	2022	Journal Article	N	N	N	N
636	Covering of the benchmark networks for different mixing parameters given the number of subgraphs m = 10 and the subgraph size k = 10, 20 and 30 acquired by MA-MmCkSP	2023	Dataset	N	N	N	N
637	COVID-19 & Mental Wellbeing of School Enrolled Teens in Foothills of Himalaya	2024	Journal Article	N	N	N	N
638	COVID-19 and all-cause mortality in South Africa - the hidden deaths in the first four waves	2022	Journal Article	N	N	N	N
639	COVID-19 and Brazilian handball coaches: impacts on training prescription and professional learning	2020	Dataset	N	N	N	N
640	COVID-19 and shielding: experiences of UK patients with lupus and related diseases	2021	Journal Article	N	N	N	N
641	COVID-19 and social distancing: pandemic has altered social relationships and contacts in older adults over 4 years	2024	Journal Article	Y	Y	Y	Y	Y	Y
642	COVID-19 and Student Well-Being: Stress and Mental Health during Return-to-School	2021	Journal Article	N	N	N	N
643	COVID-19 and the Changes in the Sexual Behavior of Men Who Have Sex With Men: Results of an Online Survey	2020	Journal Article	N	N	N	N
644	COVID-19 and the Risk for Increased Intimate Partner Violence Among Gay, Bisexual and Other Men Who Have Sex With Men in the United States	2022	Journal Article	N	N	N	N
645	COVID-19 and tinnitus: an initiative to improve tinnitus care	2023	Journal Article	N	N	N	N
646	COVID-19 Belgium: Extended SEIR-QD model with nursing homes and long-term scenarios-based forecasts	2021	Journal Article	N	N	N	N
647	COVID-19 emergency: the influence of implicit attitudes, information sources, and individual characteristics on psychological distress, intentions to get vaccinated, and compliance with restrictive rules	2022	Journal Article	N	N	N	N
648	COVID-19 epidemiology and rural healthcare: a survey in a Spanish village	2023	Journal Article	N	N	N	N
649	COVID-19 government measures and their impact on mental health: a cross-sectional study of older primary care patients in Germany	2023	Journal Article	N	N	N	N
650	COVID-19 Home Confinement Negatively Impacts Social Participation and Life Satisfaction: A Worldwide Multicenter Study	2020	Journal Article	N	N	N	N
651	COVID-19 hotspots through clusters analysis in France (may-October 2020): where should we track the virus to mitigate the spread?	2021	Journal Article	N	N	N	N
652	COVID-19 measures in Belgium: how perception and adherence of the general population differ between time periods	2022	Journal Article	N	N	N	N
653	COVID-19 mothers' mother-baby bonding, feeding practices, postnatal care experiences in Qatar: A mixed-methods approach	2025	Journal Article	N	N	N	N
654	COVID-19 nationwide lockdown and disruptions in the food environment in Zimbabwe	2021	Journal Article	N	N	N	N
655	COVID-19 pandemic and health related quality of life in primary school children in Switzerland: a repeated cross-sectional study	2021	Journal Article	N	N	N	N
656	COVID-19 pandemic experiences of older adults with dementia in community and residential care settings: Results from a US national survey	2022	Journal Article	N	N	N	N
657	COVID-19 Pandemic-Related Anxiety in Pregnant Women	2021	Journal Article	N	N	N	N
658	COVID-19 pandemic-related burden and SARS-CoV-2 prevalence in care facilities	2021	Journal Article	N	N	N	N
659	COVID-19 school closures and cumulative disadvantage: Assessing the learning gap in formal, informal and non-formal education	2021	Journal Article	N	N	N	N
660	COVID-19 Update for the GRAPPA 2021 Annual Meeting: Focus on COVID-19 Vaccination	2022	Journal Article	N	N	N	N
661	COVID-19 Vaccinations: Perceptions and Behaviours in People with Primary Ciliary Dyskinesia	2021	Journal Article	Y	Y	N	N
662	COVID-19 vaccine hesitancy and social contact patterns in Pakistan: results from a national cross-sectional survey	2023	Journal Article	Y	Y	Y	Y	Y	Y
663	COVID-19-Related Social Isolation Predispose to Problematic Internet and Online Video Gaming Use in Italy	2022	Journal Article	N	N	N	N
664	COVID-19: Knowledge, risk perception and strategies for handling the pandemic	2020	Journal Article	N	N	N	N
665	COVID-PCD: a participatory research study on the impact of COVID-19 in people with primary ciliary dyskinesia	2021	Journal Article	N	N	N	N
666	COVIMOD survey fatigue analysis	2025	Dataset	N	N	N	N
667	Crafts are great, but not for me': Reconnecting to the skilled trades crucial for building a low-carbon implementation workforce in academised societies	2025	Journal Article	N	N	N	N
668	CREDO logging System for detection of infectious diseases and monitoring responses by medical teams using ICD codes comprises input devices for interacting with user, and databases stores input data and provide output data to input devices	NA	Patent	N	N	N	N
669	Crisis Remote Education from the Perspective of One-year Experience of Students	2021	Journal Article	N	N	N	N
670	Crisis response during the COVID-19 pandemic: Changes in social contact and social participation of older Americans	2023	Journal Article	Y	Y	Y	Y	N	N
671	Criteria-related validity of the social contact self-efficacy Scale for Third Agers (SET)	2021	Dataset	N	N	N	N
672	Cross sectional association between cognitive frailty and disability among community-dwelling older adults: Focus on the role of social factors	2023	Journal Article	N	N	N	N
673	Cross-border mobility in the Meuse-Rhine Euroregion: impact of COVID-19 border restrictions on everyday activities and visiting social network members	2024	Journal Article	N	N	N	N
674	Cross-lagged correlations between intercepts and slopes of social and emotional loneliness in the bivariate LGM	2022	Dataset	N	N	N	N
675	Crosstalk Suppression in Semi-Intrusive Load Monitoring Systems Using Hall Effect Sensors	2020	Journal Article	N	N	N	N
676	Cryosphere - Glaciers and Icefields - 2020 - Airborne Coastal Observatory - British Columbia - Canada	2020	Dataset	N	N	N	N
677	Cryosphere LiDAR Mapping - 2020 - Airborne Coastal Observatory -British Columbia - Canada	2023	Dataset	N	N	N	N
678	Cultivating Science: Examining the Free-Choice Science Learning Networks of Urban Gardeners	2020	Journal Article	N	N	N	N
679	Cultural orientation scale scores for survey participants, United States, April-May 2020	2022	Dataset	N	N	N	N
680	Cultural Resources and Mobilization of Social Capital: The Case of Finding a Job	2023	Journal Article	N	N	N	N
681	Current applications and future trends of artificial senses in fish freshness determination: A review	2024	Journal Article	N	N	N	N
682	CZECH WORKERS' RECONSIDERATION OF WORK FROM HOME DURING COVID-19	2023	Journal Article	N	N	N	N
683	Daily Contacts Under Quarantine amid Limited Spread of COVID-19 in Taiwan	2020	Journal Article	Y	Y	Y	Y	N	Y
684	Daily social interactions related to daily performance on mobile cognitive tests among older adults	2021	Journal Article	N	N	N	N
685	Daily Social Life of Older Adults and Vulnerabilities During the COVID-19 Pandemic	2021	Journal Article	N	N	N	N
686	Dance Intervention Affects Social Connections and Body Appreciation Among Older Adults in the Long Term Despite COVID-19 Social Isolation: A Mixed Methods Pilot Study	2021	Journal Article	N	N	N	N
687	Dance practices in remote teaching context	2021	Conference Proceedings	N	N	N	N
688	Dark Photon Limits from Patchy Dark Screening of the Cosmic Microwave Background	2024	Journal Article	N	N	N	N
689	Data and Analysis for Kaplanis, Denny, and Raimondi 2024, Vertical distribution of rocky intertidal organisms shifts with sea-level variability on the Northeast Pacific Coast""	2024	Dataset	N	N	N	N
690	Data and data codebook used for this analysis	2022	Dataset	N	N	N	N
691	Data and R code from: Nature calls: intelligence and natural foraging style predict welfare problems in captive parrots	2021	Dataset	N	N	N	N
692	Data for: Psychological distress, anxiety, suicidality, and wellbeing in New Zealand during the COVID-19 lockdown: a cross-sectional study	2020	Dataset	N	N	N	N
693	Data from: eDNA metabarcoding of log hollow sediments and soils highlights the importance of substrate type, frequency of sampling and animal size, for vertebrate species detection	2022	Dataset	N	N	N	N
694	Data from: Elevational range sizes of woody plants increase with climate variability in the Tropical Andes	2023	Dataset	N	N	N	N
695	Data from: Mental health in individuals with spinal cord injury: the role of socioeconomic conditions and social relationships	2019	Dataset	N	N	N	N
696	Data from: Myristoyl's dual role in allosterically regulating and localizing Abl kinase	2022	Dataset	N	N	N	N
697	Data from: Undergraduate ultrasound education at German-speaking medical faculties: a survey	2019	Dataset	N	N	N	N
698	Data note on the Avian Contact Study: a questionnaire resource for avian influenza public health planning	2024	Journal Article	N	N	N	N
699	Data on work-related consequences of COVID-19 pandemic for employees across Europe	2020	Journal Article	N	N	N	N
700	Data repository for Evolution of social contacts patterns in France over the SARS-CoV-2 pandemic: results from the SocialCov survey""	2024	Dataset	N	N	N	N
701	Data to accompany manuscript Sub-zero temperatures during early spring migration in Blue-spotted Salamanders""	2024	Dataset	N	N	N	N
702	Data_Sheet_1_Association between close interpersonal contact and vaccine hesitancy: Findings from a population-based survey in Canada.PDF	2022	Dataset	N	N	N	N
703	Data_Sheet_1_Associations of Depressive Symptoms, COVID-19-Related Stressors, and Coping Strategies. A Comparison Between Cities and Towns in Germany.docx	2022	Dataset	N	N	N	N
704	Data_Sheet_1_Availability of Illegal Drugs During the COVID-19 Pandemic in Western Germany.PDF	2021	Dataset	N	N	N	N
705	Data_Sheet_1_Development of an online food frequency questionnaire and estimation of misreporting of energy intake during the COVID-19 pandemic among young adults in Peru.pdf	2022	Dataset	N	N	N	N
706	Data_Sheet_1_Evaluation of Women's Empowerment in a Community-Based Human Papillomavirus Self-Sampling Social Entrepreneurship Program (Hope Project) in Peru: A Mixed-Method Study.docx	2022	Dataset	N	N	N	N
707	Data_Sheet_1_Getting Through the Crisis Together: Do Friendships Contribute to University Students Resilience During the COVID-19 Pandemic?.docx	2022	Dataset	N	N	N	N
708	Data_Sheet_1_Help-Seeking and Help-Outreach Intentions of Healthcare WorkersThe Role of Mental Health Literacy and Stigma in the Workplace.PDF	2022	Dataset	N	N	N	N
709	Data_Sheet_1_Heterogeneities in the latent functions of employment: New findings from a large-scale German survey.pdf	2023	Dataset	N	N	N	N
710	Data_Sheet_1_Knowledge, Perceptions and Behaviors Related to COVID-19 in a University Setting in Malaysia.pdf	2022	Dataset	N	N	N	N
711	Data_Sheet_1_Mental Health, Social and Emotional Well-Being, and Perceived Burdens of University Students During COVID-19 Pandemic Lockdown in Germany.docx	2021	Dataset	N	N	N	N
712	Data_Sheet_1_Poverty in old age in times of COVID-19Empirical results from Austria.docx	2022	Dataset	N	N	N	N
713	Data_Sheet_1_Psychological Impact of the COVID-19 Pandemic on Adults and Their Children in Italy.docx	2021	Dataset	N	N	N	N
714	Data_Sheet_1_Racehorse welfare across a training season.docx	2023	Dataset	N	N	N	N
715	Data_Sheet_1_Seasonal Variation in Viral Infection Rates and Cell Sizes of Infected Prokaryotes in a Large and Deep Freshwater Lake (Lake Biwa, Japan).pdf	2021	Dataset	N	N	N	N
716	Data_Sheet_1_Sexual Contact Patterns in High-Income CountriesA Comparative Analysis Using Data From Germany, the United Kingdom, and the United States.docx	2022	Dataset	N	N	N	N
717	Data_Sheet_1_Social Contacts and Transmission of COVID-19 in British Columbia, Canada.PDF	2022	Dataset	N	N	N	N
718	Data_Sheet_1_Social Norms and Preventive Behaviors in Japan and Germany During the COVID-19 Pandemic.PDF	2022	Dataset	N	N	N	N
719	Data_Sheet_1_The Association Between Amygdala Subfield-Related Functional Connectivity and Stigma Reduction 12 Months After Social Contacts: A Functional Neuroimaging Study in a Subgroup of a Randomized Controlled Trial.PDF	2020	Dataset	N	N	N	N
720	Data_Sheet_1_The impact of time spent working from home on affective commitment in the workplace: The mediating role of social relationships and collective aims.docx	2023	Dataset	N	N	N	N
721	Data_Sheet_1_Understanding public support for COVID-19 pandemic mitigation measures over time: Does it wear out?.docx	2023	Dataset	N	N	N	N
722	Data_Sheet_2_Heterogeneities in the latent functions of employment: New findings from a large-scale German survey.zip	2023	Dataset	N	N	N	N
723	Data-driven dynamical analysis of an age-structured model: A graph-theoretic approach	2025	Journal Article	N	N	N	N
724	dataAppendix5	2021	Dataset	N	N	N	N
725	dataFig6	2021	Dataset	N	N	N	N
726	dataMainGermany	2021	Dataset	N	N	N	N
727	dataMainGreatBritain	2021	Dataset	N	N	N	N
728	dataMainItaly	2021	Dataset	N	N	N	N
729	DataSheet1_Psychological Distress Among Older Adults During the First Wave of SARS-CoV-2 Pandemic: Survey of Health, Ageing, and Retirement in Europe.docx	2023	Dataset	N	N	N	N
730	Datasheet1_Quantifying human-animal contact rates in Malaysian Borneo: Influence of agricultural landscapes on contact with potential zoonotic disease reservoirs.docx	2023	Dataset	N	N	N	N
731	De-Escalation by Reversing the Escalation with a Stronger Synergistic Package of Contact Tracing, Quarantine, Isolation and Personal Protection: Feasibility of Preventing a COVID-19 Rebound in Ontario, Canada, as a Case Study	2020	Journal Article	N	N	N	N
732	Decent and meaningful work: A longitudinal study	2020	Journal Article	N	N	N	N
733	Deciphering the meaning and mechanism of migrants' and locals' neighborhood attachment in Chinese cities: Evidence from Guangzhou	2019	Journal Article	N	N	N	N
734	Decline in informal helping during the first COVID-19 lockdown: a longitudinal analysis of Dutch data	2024	Journal Article	N	N	N	N
735	Decline in Mental Health in the Beginning of the COVID-19 Outbreak Among European Older Adults-Associations With Social Factors, Infection Rates, and Government Response	2022	Journal Article	N	N	N	N
736	Deconstructing social contact: short video-mediated internet addiction in the post-COVID-19 era (a research survey based on university students)	2025	Journal Article	N	N	N	N
737	Deepwater Horizon oil spill exposure and child health: a longitudinal analysis	2021	Journal Article	N	N	N	N
738	Definitions of measures used in the analysis	2022	Dataset	N	N	N	N
739	Delivery of Remote Pulmonary Rehabilitation: COVID-19 Service Evaluation in England	2025	Journal Article	N	N	N	N
740	Delivery room cuddles for extremely preterm babies and parents: concept, practice, safety, parental feedback	2021	Journal Article	N	N	N	N
741	Delta: a new web-based 3D genome visualization and analysis platform	2018	Journal Article	N	N	N	N
742	Demographic and risk characteristics of healthcare workers infected with SARS-CoV-2 from two tertiary care hospitals in the United Arab Emirates	2023	Journal Article	N	N	N	N
743	Demographic breakdown of lay participants	2022	Dataset	N	N	N	N
744	Demographic characteristics of survey participants, United States, April-May 2020	2022	Dataset	N	N	N	N
745	Demographics of complete interviews by study arm in Bangladesh and Uganda, n (%)	2023	Dataset	N	N	N	N
746	Dependence analysis of social contact behaviors under the impacts of COVID-19 based on a copula approach	2023	Journal Article	N	N	N	N
747	Dependence of dense filament frontogenesis in a hydrostatic model	2024	Journal Article	N	N	N	N
748	Depression and anxiety among online learning students during the COVID-19 pandemic: a cross-sectional survey in Rio de Janeiro, Brazil	2022	Journal Article	N	N	N	N
749	Depressive symptoms among older empty nesters in China: the moderating effects of social contact and contact with one's children	2023	Journal Article	N	N	N	N
750	Depth-stratified distribution of stock mixing proportions in SD 24	2022	Dataset	N	N	N	N
751	Description of empirical contact survey studies used to construct contact matrices	2021	Dataset	N	N	N	N
752	Description of Lifestyle, Including Social Life, Diet and Physical Activity, of People ≥90 years Living in Ikaria, a Longevity Blue Zone	2021	Journal Article	N	N	N	N
753	Description of the 5 questionnaires sent to the 2,237 participants enrolled in the cohort and their response rate	2019	Dataset	N	N	N	N
754	Descriptive of study variables per study wave	2022	Dataset	N	N	N	N
755	Descriptive statistics	2022	Dataset	N	N	N	N
756	Descriptive statistics of contacts declared by nationals of three countries	2021	Dataset	N	N	N	N
757	Descriptive statistics of simulated networks, based on population age distribution of Italy (UN data)	2021	Dataset	N	N	N	N
758	Descriptive statistics on water, sanitation and hygiene in study villages based on data from school heads	2021	Dataset	N	N	N	N
759	Descriptive statistics on water, sanitation and hygiene in study villages based on village data from household heads	2021	Dataset	N	N	N	N
760	Desenvolvimento do Plano Estratégico do Evento Digital <i>Adsummit</i>	2021	Thesis	N	N	N	N
761	Design and development of simulated hugging functional clothing based on the principle of contact comfort	2025	Journal Article	N	N	N	N
762	Designing an Online Platform to Support Long-Distance Romantic Relationships	2021	Thesis	N	N	N	N
763	Designing malaria surveillance strategies for mobile and migrant populations in Nepal: a mixed-methods study	2019	Journal Article	N	N	N	N
764	Destigmatizing perceptions about Black adolescent depression: randomized controlled trial of brief social contact-based video interventions	2022	Journal Article	N	N	N	N
765	Detecting concurrent mood in daily contact networks: an online participatory cohort study with a diary approach	2018	Journal Article	N	N	N	N
766	Determinants of inequalities in life expectancy: an international comparative study of eight risk factors	2019	Journal Article	N	N	N	N
767	Determinants of inequalities in years with disability: an international-comparative study	2021	Journal Article	N	N	N	N
768	Determinants of self-rated health among highly educated Ukrainian women refugees in Czechia: analysis based on cross-sectional study in 2022	2024	Journal Article	N	N	N	N
769	Determinants of support for social integration in South Africa: The roles of race relations, social distrust, and racial identification	2023	Journal Article	N	N	N	N
770	Determination of Factors Influencing Physical Therapy Treatment Compliance	2021	Journal Article	N	N	N	N
771	Determining whether a class of random graphs is consistent with an observed contact network	2018	Journal Article	N	N	N	N
772	Developing a comprehensive, culturally sensitive conceptual framework of health domains in Singapore	2018	Journal Article	N	N	N	N
773	Developing a digital assistive tool for dementia patients and their caregivers: A qualitative study on needs, potential functions, practical requirements, user acceptance, and ethical considerations	2021	Journal Article	N	N	N	N
774	DEVELOPING A MODEL OF BACKPACKERS' EXPLORATORY CURIOSITY	2021	Journal Article	N	N	N	N
775	Developing the Sense of Belonging Scale and Understanding Its Relationship to Loneliness, Need to Belong, and General Well-Being Outcomes	2024	Journal Article	N	N	N	N
776	Development and evaluation of a free e-learning program on dementia risk reduction for the general public: A pre-post study	2025	Journal Article	N	N	N	N
777	Development and initial validation of the job loss grief scale	2019	Journal Article	N	N	N	N
778	Development and validation of a new condition-specific instrument for evaluation of smile esthetics-related quality of life	2018	Journal Article	N	N	N	N
779	Development of a Shortened Version of the Latent and Manifest Benefits of Work (LAMB) Scale	2019	Journal Article	N	N	N	N
780	Development of a social contact self-efficacy scale for 'third agers' in Japan	2021	Journal Article	N	N	N	N
781	Development of a Social Contact Survey Instrument Relevant to the Spread of Infectious Disease and Its Application in a Pilot Study Among Korean Adults	2020	Journal Article	Y	Y	Y	Y	Y	Y
782	Development of an online food frequency questionnaire and estimation of misreporting of energy intake during the COVID-19 pandemic among young adults in Peru	2022	Journal Article	N	N	N	N
783	Development of the Dog Attachment Insecurity Screening Inventory (D-AISI): A Pilot Study on a Sample of Female Owners	2021	Journal Article	N	N	N	N
784	Développement d’Indicateurs De durabilité Pour le Transport En Commun	2019	Thesis	N	N	N	N
785	Device comprises perovskite layer, and first layer comprising carbazole derivative, where perovskite layer and first layer are in physical contact	NA	Patent	N	N	N	N
786	Device for generating electrical energy, has electrical conductor that is connected to every thermoelectric generator element, for conducting electrical energy generated by thermoelectric generator element	NA	Patent	N	N	N	N
787	Did location-based games motivate players to socialize during COVID-19?	2020	Journal Article	N	N	N	N
788	Differences in access to social capital across societies	2024	Journal Article	N	N	N	N
789	Differences in infant negative affectivity during the COVID-19 pandemic	2023	Journal Article	N	N	N	N
790	Differences in median estimates for the three milestones and the two setback questions for each sample	2022	Dataset	N	N	N	N
791	Differences in the Body Images of Blind and Sighted Women	2019	Journal Article	N	N	N	N
792	Different roles of social participation in socioeconomic disparities in depressive symptoms of Koreans across age groups	2022	Journal Article	N	N	N	N
793	Differential coral response to algae contact: Porites tissue loss, praise for Halimeda interaction at southeast coast of India	2019	Journal Article	N	N	N	N
794	Differential impact of physical distancing strategies on social contacts relevant for the spread of SARS-CoV-2: evidence from a cross-national online survey, March-April 2020	2021	Journal Article	Y	Y	Y	Y	Y	Y
795	Digital biomarkers of anxiety disorder symptom changes: Personalized deep learning models using smartphone sensors accurately predict anxiety symptoms from ecological momentary assessments	2022	Journal Article	N	N	N	N
796	Digital Communication in work and family life in Europe	2024	Journal Article	N	N	N	N
797	Digital competence as a protective factor against gaming addiction in children and adolescents: A cross-sectional study in Hong Kong	2022	Journal Article	N	N	N	N
798	Digital contact does not promote wellbeing, but face-to-face contact does: A cross-national survey during the COVID-19 pandemic	2024	Journal Article	N	N	N	N
799	Digital Gender Gap in the Second Half of Life Is Declining: Changes in Gendered Internet Use Between 2014 and 2021 in Germany	2023	Journal Article	N	N	N	N
800	Digital Health in Physicians' and Pharmacists' Office: A Comparative Study of e-Prescription Systems' Architecture and Digital Security in Eight Countries	2021	Journal Article	N	N	N	N
801	Digital inequality in communication during a time of physical distancing: The case of COVID-19	2021	Journal Article	N	N	N	N
802	Digital interprofessional communication with families in a cardiac surgery unit: insights from the pandemic	2023	Journal Article	N	N	N	N
803	DIGITAL PAYMENT SYSTEM INNOVATIONS: A MARKETING PERSPECTIVE ON INTENTION AND ACTUAL USE IN THE RETAIL SECTOR	2021	Journal Article	N	N	N	N
804	Digital retirees? Retirement and online shopping in China	2025	Journal Article	N	N	N	N
805	Digital Technology and Loneliness Among Older People: Evidence From the US and China	2024	Thesis	N	N	N	N
806	DIGITALIZATION IN THE SOCIAL ECONOMY: THE CASE OF VARAZDIN COUNTY	2025	Journal Article	N	N	N	N
807	Digitalization of Education: Analysis of Engagement and Socio-Demographic Features of Online Learning Participants	2023	Journal Article	N	N	N	N
808	Digitalization of Social Contacts- Risks for Women Seeking a Spouse through Dating Sites and Apps	2021	Journal Article	N	N	N	N
809	Digitization as an opportunity for management consultants during the COVID-19 epidemic	2023	Journal Article	N	N	N	N
810	Dimensions of Work-Related Age Stereotypes and In-Group Favoritism	2020	Journal Article	N	N	N	N
811	Directly observed social contact patterns among school children in rural Gambia	2024	Journal Article	Y	Y	N	N
812	Disability-related inequalities in health and well-being are mediated by barriers to participation faced by people with disability. A causal mediation analysis	2022	Journal Article	N	N	N	N
813	Disease Surveillance during the Reintroduction of the Iberian Lynx (Lynx pardinus) in Southwestern Spain	2021	Journal Article	N	N	N	N
814	Disease transmission along complex human-animal networks: a novel method for improving zoonotic disease modeling	2024	Journal Article	N	N	N	N
815	Disentangling social, environmental, and zoonotic transmission pathways of a gastrointestinal protozoan (Blastocystis spp.) in northeast Madagascar	2024	Journal Article	N	N	N	N
816	Disparities in physical activity descriptive norms: the case of immigrants and racial/ethnic minorities in New York City	2021	Journal Article	N	N	N	N
817	Disparity does not mean bias: making sense of observed racial disparities in fatal officer-involved shootings with multiple benchmarks	2019	Journal Article	N	N	N	N
818	Display panel for spliced display device, has multiple light-emitting elements provided in display area, and sealing layer that covers first side surface of circuit substrate and first end surface of encapsulation layer	NA	Patent	N	N	N	N
819	Disposition codes by study arm in Bangladesh and Uganda, n (%)	2023	Dataset	N	N	N	N
820	Dispositional empathy is associated with experimental pain reduction during provision of social support by romantic partners	2019	Journal Article	N	N	N	N
821	Disrupting echo chambers? How social media is related to social tolerance through network diversity: linked lives over a major life course event	2025	Journal Article	N	N	N	N
822	Disruption in Cancer Care During Early Survivorship due to the COVID-19 Pandemic and Patient Satisfaction with Telemedicine	2023	Journal Article	N	N	N	N
823	Dissolved and particulate phosphorus species partitioning and distribution in the Danshuei River Estuary, Northern Taiwan	2020	Journal Article	N	N	N	N
824	DISTANCE LEARNING AT UNIVERSITIES IN CENTRAL AND EASTERN EUROPE DURING THE COVID-19 PANDEMIC: A PILOT COMPARATIVE STUDY	2023	Journal Article	N	N	N	N
825	Distancia-Covid Contact Estimates for Spain	2022	Dataset	N	N	N	N
826	Distancia-Covid Individual Contact Estimates for Spain	2022	Dataset	N	N	N	N
827	Distributed Clustering Algorithm for Adaptive Pandemic Control	2021	Journal Article	N	N	N	N
828	Distributed Remote Psychophysiological Data Collection for UX Evaluation: A Pilot Project	2021	Conference Proceedings	N	N	N	N
829	Distribution of sex, ethnicity, age, compound size, and symptom status for (1) all participants completing a survey between August 1, 2009 to February 1, 2010 and (2) all participants who contributed to the complete-case analysis	2019	Dataset	N	N	N	N
830	Diversity of sexual activity and correlates among women with gynecological cancer	2020	Journal Article	N	N	N	N
831	Diversity, integration, and variability of intergenerational relationships in old age: New insights from personal network research	2024	Journal Article	N	N	N	N
832	DMT Groups for Female Inmates with Drug Dependence at a Detention Center in Taiwan	2024	Journal Article	N	N	N	N
833	Do Gender-role Values Matter? Explaining New Refugee Women's Social Contact in Germany	2021	Journal Article	N	N	N	N
834	Do physical activity, social interaction, and mental health mediate the association between green space quality and child prosocial behaviour?	2021	Journal Article	N	N	N	N
835	Do rabbits need each other? Effects of single versus paired housing on rabbit body temperature and behaviour in a UK shelter	2020	Journal Article	N	N	N	N
836	Do Social Contacts Alter the National Identity? Evidence from a Panel Study among Taiwanese Students that Visited Mainland China	2020	Journal Article	Y	Y	N	N
837	Doctoral Dissertation Research: The influence of the social environment on the infant skin microbiome	2021	Journal Article	N	N	N	N
838	Does a comprehensive service user-led education programme effect more positive attitudes towards recovery and less stigmatising attitudes towards people with lived experience of mental distress in medical students? A comparative cohort study	2021	Journal Article	N	N	N	N
839	Does COVID-19 Promote Self-Service Usage among Modern Shoppers? An Exploration of Pandemic-Driven Behavioural Changes in Self-Collection Users	2021	Journal Article	Y	Y	N	N
840	Does face mask use elicit risk-compensation? Quasi-experimental evidence from Denmark during the SARS-CoV-2 pandemic	2021	Journal Article	N	N	N	N
841	Does medical school cause depression or do medical students already begin their studies depressed? A longitudinal study over the first semester about depression and influencing factors	2022	Journal Article	N	N	N	N
842	Does quality of life feedback promote seeking help for undiagnosed cancer?	2020	Journal Article	N	N	N	N
843	Does social capital reduce the psychological distress and improve the wellbeing of asylum seekers? Evidence from Israel	2023	Journal Article	N	N	N	N
844	Does Socioeconomic Status Affect Mental Well-being Among Children with Asthma in Kosovo?	2023	Journal Article	N	N	N	N
845	Does the Response to a Stressful Condition in Older Adults with Life Rhythm Dysregulations Provide Evidence of the Existence of the Dysregulation of Mood, Energy, and Social Rhythms Syndrome"?"	2024	Journal Article	N	N	N	N
846	Does training style affect the human-horse relationship? Asking the horse in a separation-reunion experiment with the owner and a stranger	2020	Journal Article	N	N	N	N
847	Does university attendance impact students' political tolerance and open-mindedness: the atypical case of Israel?	2021	Journal Article	N	N	N	N
848	Does vaccination elicit risk compensation? Insights from the COVID-19 pandemic in France	2024	Journal Article	N	N	N	N
849	Dogs and Their Owners Have Frequent and Intensive Contact	2020	Journal Article	N	N	N	N
850	Dolphin depredation in Mediterranean and Black Sea fisheries Methodology for data collection	2022	Journal Article	N	N	N	N
851	Domestic violence during the COVID-19 confinement: do victims feel more socially isolated?	2022	Journal Article	N	N	N	N
852	Drilling of micro-holes on titanium alloy using pulsed Nd:YAG laser: Parametric appraisal and prediction of performance characteristics	2019	Journal Article	N	N	N	N
853	Drive-Through Urgent Care Centers: Could They Be the Future of Healthcare Facilities?	2022	Journal Article	N	N	N	N
854	Drivers of car driving: lessons on infrastructure, peer-group, habits and socio-demographics from a survey on car ownership and usage in Germany	2024	Journal Article	N	N	N	N
855	Drivers of Variation in Contact Networks in Long Term Care Facilities	2018	Journal Article	N	N	N	N
856	DRIVERS OF VARIATION IN CONTACT NETWORKS IN LONG TERM CARE FACILITIES	2018	Journal Article	N	N	N	N
857	Driving whip black' (or female) as a function of policing while white (or male)	2022	Journal Article	N	N	N	N
858	Dual microglia effects on blood brain barrier permeability induced by systemic inflammation	2019	Journal Article	N	N	N	N
859	Dual-person guide detecting device for electric vehicle, has skid-proof material electric spraying device whose front end of bottom part is fixed on vehicle body, and survey meter is arranged on top of vehicle body	NA	Patent	N	N	N	N
860	Dynamic contact networks of residents of an urban jail in the era of SARS-CoV-2	2024	Journal Article	Y	Y	N	N
861	Dynamic Network of Interactions in the Wildlife-Livestock Interface in Mediterranean Spain: An Epidemiological Point of View	2020	Journal Article	N	N	N	N
862	Dynamics and control of spacecraft solar array deployment considering physical contacts between locking mechanisms	2022	Journal Article	N	N	N	N
863	Dynamics in social activity-travel patterns: Analyzing the role of life-cycle events and path dependence in face-to-face and ICT-mediated social interactions	2018	Journal Article	N	N	N	N
864	Dynamics of contact behaviour by self-reported COVID-19 vaccination and infection status during the COVID-19 pandemic in Germany: an analysis of two large population-based studies	2025	Journal Article	Y	Y	N	N
865	Dynamics of Ghanaian immigrants' health in the US: Critical life-stage experiences, social networks, acculturation and selection (GMHeS)	2024	Journal Article	N	N	N	N
866	Dynamics of SARS-CoV-2 with waning immunity in the UK population	2021	Journal Article	N	N	N	N
867	E-Learning as an Innovative Platform for Medical Doctors in South Africa	2020	Thesis	N	N	N	N
868	E-learning evaluation during the COVID-19 pandemic era based on the updated of Delone and McLean information systems success model	2022	Journal Article	N	N	N	N
869	e-Learning in Higher Institutions and Secondary Schools during Covid-19: Crisis Solving and Future Perspectives	2022	Journal Article	N	N	N	N
870	Early dynamics of innate immunity during pulmonary tuberculosis	2020	Journal Article	N	N	N	N
871	Early identification and influence range division method of collapse hazards based on UAV oblique photography technology	2021	Journal Article	N	N	N	N
872	Early Recognition of Loneliness and Frailty in Relation to Chronic Disease Self-Management: A Quantitative Cross-Sectional Study	2025	Journal Article	N	N	N	N
873	Eating Habits during the COVID-19 Pandemic and the Level of Antibodies IgG and FRAP-Experiences of Polish School Staff: A Pilot Study	2022	Journal Article	N	N	N	N
874	Eating Motives and Other Factors Predicting Emotional Overeating during COVID-19 in a Sample of Polish Adults	2021	Journal Article	N	N	N	N
875	Ecological assessment of social network contacts in drinking contexts: Peer proximity detection using wearable sensors	2019	Journal Article	N	N	N	N
876	Ecological drivers of Hepacivirus infection in a neotropical rodent inhabiting landscapes with various degrees of human environmental change	2018	Journal Article	N	N	N	N
877	Ecstall Slide - 2022 - Hakai Airborne Coastal Observatory	2022	Dataset	N	N	N	N
878	Educational inequalities in self-rated health and social relationships - analyses based on the European Social Survey 2002-2016	2020	Journal Article	N	N	N	N
879	Educator Sexual Misconduct: Prevalence and Characteristics in Disciplinary Actions	2024	Thesis	N	N	N	N
880	Efeitos da Responsabilidade Social Corporativa no Significado Através do Trabalho- Será que, O Grau de Incorporação e a Abordagem de Gestão da Responsabilidade Social Corporativa são Importantes?Effects of Corporate Social Responsibility on Meaning Through Work – Do the Degree of Incorporation and Management Approach of Corporate Social Responsibility Matter?	2023	Thesis	N	N	N	N
881	Effect of 3D virtual fitting elements on consumers' purchase intention:Based on the mediating effect of sense of presence and flow experience	2025	Journal Article	N	N	N	N
882	Effect of a Brief Social Contact Video on Transphobia and Depression-Related Stigma Among Adolescents: A Randomized Clinical Trial	2022	Journal Article	N	N	N	N
883	Effect of a contact-based education intervention on reducing stigma among community health and care staff in Beijing, China: Pilot randomized controlled study	2022	Journal Article	N	N	N	N
884	Effect of caregiver burden on the quality of life of informal caregivers of people with cystic fibrosis in the United Kingdom: a cross-sectional study	2025	Journal Article	N	N	N	N
885	Effect of COVID-19 infection related experiences on social behaviors when a state of emergency is declared: a cohort study	2022	Journal Article	Y	Y	N	N
886	Effect of COVID-19 pandemic on health behaviours of students of medical specialities from the aspect of psychological support based on a Polish example	2024	Journal Article	N	N	N	N
887	Effect of difficulty of task on throwing performance and coping strategies in team handball	2023	Journal Article	N	N	N	N
888	Effect of Dupilumab on Sexual Desire in Adult Patients with Moderate to Severe Atopic Dermatitis	2022	Journal Article	N	N	N	N
889	Effect of environmental factors in reducing the prevalence of schistosomiasis in schoolchildren: An analysis of three extensive national prevalence surveys in Brazil (1950-2018)	2023	Journal Article	N	N	N	N
890	Effect of Hypofractionated, Palliative Radiotherapy on Quality of Life in Late-Stage Oral Cavity Cancer: A Prospective Clinical Trial	2019	Journal Article	N	N	N	N
891	Effect of internet multiple linkage mode-based extended care combined with in-hospital comfort care on colorectal cancer patients undergoing colostomy	2023	Journal Article	N	N	N	N
892	Effect of modeling assumptions on projected impact of vaccination	2019	Dataset	N	N	N	N
893	Effect of Online Class Features on Students' Learning Satisfaction in UniMAP	2021	Conference Proceedings	N	N	N	N
894	Effect of racial misclassification in police data on estimates of racial disparities	2023	Journal Article	N	N	N	N
895	Effect of risk status for severe COVID-19 on individual contact behaviour during the SARS-CoV-2 pandemic in 2020/2021-an analysis based on the German COVIMOD study	2023	Journal Article	Y	Y	N	N
896	Effect of Short-term Forest Bathing in Urban Parks on Perceived Anxiety of Young-adults: A Pilot Study in Guiyang, Southwest China	2019	Journal Article	N	N	N	N
897	Effect of the Kangaroo Mother Method after Preterm Delivery on Maternal Stress and Anxiety in the Context of the COVID-19 Pandemic-A Cohort Study	2022	Journal Article	N	N	N	N
898	Effect of Using Additional Readers for Flash Glucose Monitoring System on Metabolic Control, Safety, and the Incidence of Complications in Patients With Diabetes Mellitus	2021	Journal Article	N	N	N	N
899	Effectiveness of a volunteer befriending programme for patients with schizophrenia: randomised controlled trial	2020	Journal Article	N	N	N	N
900	Effectiveness of personal protective health behaviour against COVID-19	2021	Journal Article	N	N	N	N
901	Effects of climate-related disasters on loneliness, social support, social functioning, and social contacts: longitudinal analyses of impact and recovery	2025	Journal Article	Y	Y	N	N
902	Effects of coach robot pepper versus tablet training on psychosocial and physical outcomes of persons with dementia: A mixed-methods study	2021	Journal Article	N	N	N	N
903	Effects of Cognitive Dissonance Activation Emerged from Not Imposing Lockdown Restrictions on COVID-19-related Attitudes and Preventive Actions Considering the Role of Gender	2022	Journal Article	N	N	N	N
904	Effects of Hearing Impairment, Quality of Life and Pain on Depressive Symptoms in Elderly People: A Cross-Sectional Study	2021	Journal Article	N	N	N	N
905	Effects of Human Behavior Changes During the Coronavirus Disease 2019 (COVID-19) Pandemic on Influenza Spread in Hong Kong	2021	Journal Article	Y	Y	Y	Y	Y	Y
906	Effects of March of Dimes Supportive Pregnancy Care on Social Support and Postpartum Depression	2021	Journal Article	N	N	N	N
907	Effects of second responder programs on repeat incidents of family abuse: An updated systematic review and meta-analysis	2022	Journal Article	N	N	N	N
908	Effects of Social Distancing Measures during the First Epidemic Wave of Severe Acute Respiratory Syndrome Infection, Greece	2021	Journal Article	Y	Y	Y	Y	Y	Y
909	Effects of Social Interaction and Depression on Homeboundness in Community-Dwelling Older Adults Living Alone	2022	Journal Article	N	N	N	N
910	EFFECTS OF SOCIAL ISOLATION ON MENTAL HEALTH DURING COVID-19 IN THE CONTEXT OF AGEING	2021	Conference Proceedings	N	N	N	N
911	Effects of social isolation on quality of life in elderly adults	2022	Journal Article	N	N	N	N
912	Effects of surface roughness on the drag coefficient of spheres freely rolling on an inclined plane	2024	Journal Article	N	N	N	N
913	Effects of Teachers' Backgrounds and Perspectives of Disability Stigma on Efforts to Address Stigma in the Classroom	2019	Thesis	N	N	N	N
914	Effects of the Acceptance and Commitment Therapy on Resiliency, Self-Compassion, and Corona Disease Anxiety on Medical Staff Involved in COVID-19 Pandemic	2023	Journal Article	N	N	N	N
915	Effects of the COVID-19 pandemic on acute stress disorder and career planning among healthcare students	2021	Journal Article	N	N	N	N
916	Effects of the COVID-19 Pandemic on Logging Contractors in Sweden: A Survey on Personnel Absenteeism, Safety Measures and Economic Impacts	2023	Journal Article	N	N	N	N
917	Effects of the Laying on of Hands on Brain Electrical Activity in Epileptic Patients: A Randomized Controlled Clinical Trial	2025	Journal Article	N	N	N	N
918	Efficacy of GMI, a fungal immunomodulatory protein, for head and neck cancer patients with chemotherapy-related oral mucositis: An open-labeled prospective single-arm study	2022	Journal Article	N	N	N	N
919	Egocentric Contact Networks of Older Adults: Featuring Quantity, Strength and Function of Ties	2021	Journal Article	Y	Y	Y	Y	N	Y
920	Egocentric network characteristics of persons with Type 1 diabetes and their relationships to perceived social support and well-being	2021	Journal Article	Y	Y	Y	Y	N	N
921	Egocentric social networks and social interactions in the Greater Tokyo Area	2021	Journal Article	Y	Y	Y	Y	N	?
922	Electrical contact connection comprises current-carrying contact elements, threaded joint, contact pressure stabilizer, and lubricant, which is mixture of plastic gel with added microparticles of an alloy with shape memory effect	NA	Patent	N	N	N	N
923	Elliot Creek Aerial Photo and LiDAR Survey	2025	Dataset	N	N	N	N
924	Elliot Creek Landslide - 2022 - Hakai Airborne Coastal Observatory	2022	Dataset	N	N	N	N
925	Elliot Creek Landslide ??? 2022 ??? Hakai Airborne Coastal Observatory	2022	Dataset	N	N	N	N
926	Emergence and Evolution of Social Self-management of Parkinson's Disease, Greater Boston Metropolitan Area, 5 states, 2013-2019	2021	Dataset	N	N	N	N
927	Emotional and behavioral problems, quality of life and metabolic control in NTBC-treated Tyrosinemia type 1 patients	2019	Journal Article	N	N	N	N
928	Emotional reactions and stigmatization after a parricide in South Tyrol, Italy, among mental health professionals and the general population, including persons with mental disorders, relatives, and persons with no direct or indirect contact	2024	Journal Article	N	N	N	N
929	Emotionserkennung bei Patienten mit amyotropher LateralskleroseEmotion Recognition in Patients With Amyotrophic Lateral Sclerosis	2020	Thesis	N	N	N	N
930	Empirical and estimated contact intensity patterns for COVIMOD wave 1	2023	Dataset	N	N	N	N
931	Empirical and estimated contact intensity patterns for POLYMOD using the Bayesian rate consistency model for age-granular contact data and age-stratified contact data	2023	Dataset	N	N	N	N
932	Empirical and estimated contact intensity patterns for Zimbabwe using the Bayesian rate consistency model for age-granular contact data and age-stratified contact data	2023	Dataset	N	N	N	N
933	Empirical and estimated social contact intensity patterns for COVIMOD wave 2	2023	Dataset	N	N	N	N
934	Empirical and estimated social contact intensity patterns for COVIMOD wave 3	2023	Dataset	N	N	N	N
935	Empirical and estimated social contact intensity patterns for COVIMOD wave 4	2023	Dataset	N	N	N	N
936	Empirical and estimated social contact intensity patterns for COVIMOD wave 5	2023	Dataset	N	N	N	N
937	Empirical evidence of recruitment bias in a network study of people who inject drugs	2019	Journal Article	N	N	N	N
938	Employee socio-economic dependency as an antecedent of abusive supervision in Russian business organisations	2022	Journal Article	N	N	N	N
939	Employees' perception of the impacts of global health crisis on work performance and sentiments about future career: the case of early childhood education	2024	Journal Article	N	N	N	N
940	Employers' attitudes toward hiring individuals with visual impairments	2020	Journal Article	N	N	N	N
941	Employers’ General Knowledge, Social Attitudes, Experience, and Employability of Level 1 Autism Spectrum Disorder Adults	2022	Thesis	N	N	N	N
942	Employing Technology Acceptance Model (TAM): An Analysis on Students' Reception on Online Learning Platforms During Covid-19 Pandemic	2021	Conference Proceedings	N	N	N	N
943	Empoderar a Família na Promoção do Conforto ao Recém-nascido : Intervenção do Enfermeiro Especialista em Saúde Infantil e PediátricaEmpowering the Family to Promote Comfort to the Newborn : Intervention of the Pediatric and Child Health Specialist Nurse	2019	Thesis	N	N	N	N
944	En Undersökning Kring Användning Av Digitala Medier Och Samband Med Självskattad Hälsa	2024	Journal Article	N	N	N	N
945	End effector device with safety cover for connecting to collaborative robot, has cover panel that is covered from outside by flexible cover panel, where opening on cover and flexible cover panels are diameter of which is larger than portion	NA	Patent	N	N	N	N
946	Endogenous cNap1 bridges proximal centrioles at the nanoscale	2022	Dataset	N	N	N	N
947	Engagement in different sport disciplines during university years and risk of locomotive syndrome in older age: J-Fit(+ )Study	2021	Journal Article	N	N	N	N
948	English Longitudinal Study of Ageing COVID-19 Substudy	2020	Journal Article	N	N	N	N
949	English-based coroneologisms A short survey of our Covid-19-related vocabulary	2021	Journal Article	N	N	N	N
950	Enhancing Parent-Teacher Communication through USSD-Based Services amid COVID-19 Lockdown	2021	Conference Proceedings	N	N	N	N
951	Enhancing sociality, self-presentation, and play: a case study of digital scenarios among schoolchildren in an epidemic context	2022	Journal Article	N	N	N	N
952	Enhancing students' engagement on using Blackboard as an online learning community tool in Clinical Biochemistry	2020	Journal Article	N	N	N	N
953	Enjoying your body: The psychometric properties of an English version of the Dresden Body Image Questionnaire	2020	Journal Article	N	N	N	N
954	Ensuring the spread of referral marketing campaigns: a quantitative treatment	2020	Journal Article	N	N	N	N
955	Environmental drivers of Ixodes ricinus tick population dynamics: Mechanistic modelling using longitudinal field surveys and climate data	2025	Journal Article	N	N	N	N
956	Environmental Justice Implications of Urban Park Discourse, Development, and Use	2020	Thesis	N	N	N	N
957	Envolvimento do pai nos cuidados parentais e saúde mental da criançaFather Involvement in the Paternal Care and Well-Being of the Children	2024	Thesis	N	N	N	N
958	EPICURUS: Social contact data -- Social mixing patterns focusing on older individuals	2025	Dataset	N	N	N	N
959	Epidemic prediction method based on Bayesian neural network, involves inputting to-be-predicted data into convergent Bayesian networks model, outputting probability data of users to be diagnosed at each time node, and obtaining user contact within preset time period of user to be predicted	NA	Patent	N	N	N	N
960	Epidemics and Community Conflicts: the Value of Indigenous Institutions in Addressing Development Shocks in Rural Sierra Leone	2020	Thesis	N	N	N	N
961	Epidemics in a Synthetic Urban Population with Multiple Levels of Mixing	2021	Conference Proceedings	N	N	N	N
962	Epidemiological characteristics of pulmonary tuberculosis in mainland China from 2004 to 2015: a model-based analysis	2019	Journal Article	N	N	N	N
963	Epidemiological, Geospatial, and Phylogenetic Evidence to Inform Interventions Against HIV Transmission during Acute and Early HIV Infection in Lilongwe, Malawi	2022	Journal Article	N	N	N	N
964	Epidemiology of Acute and Overuse Injuries in Underwater Rugby	2023	Journal Article	N	N	N	N
965	Epidemiology of Musculoskeletal Injuries in Golf Athletes: A Championship in Portugal	2024	Journal Article	N	N	N	N
966	Epidemiology survey data processing method for investigating and processing person of epidemic disease location, involves determining multiple objects to-be-processed, where multiple objects are provided with object attribute data	NA	Patent	N	N	N	N
967	Equestrian road safety in the United Kingdom: factors associated with collisions and horse fatalities: Datasets and analysis code	2020	Journal Article	N	N	N	N
968	ESRC UBEL-DTP Postdoctoral Fellowship (Stewart/Mandy) - Quality of Life, Social Isolation, and Loneliness in Middle-aged and Older Autistic Adults	2022	Journal Article	N	N	N	N
969	Establishing the acceptability and feasibility of using social network-driven recruitment to test for hepatitis C in men who have sex with men	2020	Journal Article	N	N	N	N
970	Estimated SARS-CoV-2 Infection and Seroprevalence in Firefighters from a Northeastern Brazilian State: A Cross-Sectional Study	2021	Journal Article	N	N	N	N
971	Estimating age specific prevalence and force of infection in Zimbabwe using combined cross-sectional surveys from 2005 to 2015	2022	Journal Article	Y	Y	N	N
972	Estimating age-mixing patterns relevant for the transmission of airborne infections	2019	Journal Article	Y	Y	Y	Y	N	N
973	ESTIMATING AGE-SPECIFIC HAZARD RATES OF INFECTION FROM CROSS-SECTIONAL OBSERVATIONS	2019	Journal Article	N	N	N	N
974	Estimating age-specific reproductive numbersA comparison of methods	2018	Journal Article	N	N	N	N
975	Estimating Changes in Contact Patterns in China Over the First Year of the COVID-19 Pandemic: Implications for SARS-CoV-2 Spread - Four Cities, China, 2020	2023	Journal Article	Y	Y	Y	Y	Y	Y
976	Estimating contact network properties by integrating multiple data sources associated with infectious diseases	2023	Journal Article	Y	Y	N	N
977	Estimating data-driven coronavirus disease 2019 mitigation strategies for safe university reopening	2022	Journal Article	Y	Y	Y	Y	Y	Y
978	Estimating fine age structure and time trends in human contact patterns from coarse contact data: The Bayesian rate consistency model	2023	Journal Article	N	N	N	N
979	Estimating household contact matrices structure from easily collectable metadata	2024	Journal Article	N	N	N	N
980	Estimating Mixing Parameters Using Ocean Buoyancy Glider Hydrography and Vehicle Dynamics: Applications to Gulf Loop Current Structure	2022	Thesis	N	N	N	N
981	Estimating SARS-CoV-2 seroprevalence and epidemiological parameters with uncertainty from serological surveys	2021	Journal Article	N	N	N	N
982	Estimating social contact rates for the COVID-19 pandemic using Google mobility and pre-pandemic contact surveys	2025	Journal Article	N	N	N	N
983	Estimating the contribution of age-structure to the COVID-19 epidemic in England	2025	Journal Article	N	N	N	N
984	Estimating the Epidemiologic Impact of TB Vaccines using Mathematical Models	2022	Journal Article	N	N	N	N
985	Estimating the impact of reopening schools on the reproduction number of SARS-CoV-2 in England, using weekly contact survey data	2021	Journal Article	Y	Y	Y	Y	N	Y
986	Estimating the level of disease risk and biosecurity on commercial poultry farms in New Zealand	2020	Journal Article	N	N	N	N
987	Estimating the Risk of Influenza-Like Illness Transmission Through Social Contacts: Web-Based Participatory Cohort Study	2018	Journal Article	N	N	N	N
988	Estimating Time Physicians and Other Health Care Workers Spend with Patients in an Intensive Care Unit Using a Sensor Network	2018	Journal Article	N	N	N	N
989	Estimation of age-stratified contact rates during the COVID-19 pandemic using a novel inference algorithm	2022	Journal Article	N	N	N	N
990	Ethnic Disparities in COVID-19 Vaccine Mistrust and Receipt in British Columbia, Canada: Population Survey	2024	Journal Article	N	N	N	N
991	Ethnic variations in sexual partnerships and mixing, and their association with STI diagnosis: findings from a cross-sectional biobehavioural survey of attendees of sexual health clinics across England	2020	Journal Article	N	N	N	N
992	Europeanised Attitudes, Nationalised Communication? Evidence on the Patterns behind Political Communication Output in Brussels	2023	Journal Article	N	N	N	N
993	Evaluating a mixed abiotic-biotic model for the distribution and host contact rates of an arthropod vector of pathogens: An example with <i>Ixodes ricinus</i> (Ixodidae)	2019	Journal Article	N	N	N	N
994	Evaluating Maternal Attachment Patterns and Newborns' Oxygen Saturation Levels: Health Behavior Implications	2023	Journal Article	N	N	N	N
995	Evaluating primary and booster vaccination prioritization strategies for COVID-19 by age and high-contact employment status using data from contact surveys	2023	Journal Article	Y	Y	Y	Y	Y	?
996	Evaluating Seasonal Variations in Human Contact Patterns and Their Impact on the Transmission of Respiratory Infectious Diseases	2024	Journal Article	N	N	N	N
997	Evaluating South Africa's Child-Support Grant Policy : The Case of Beneficiaries in Mamelodi Concerning Grant Value and Basic Needs	2022	Thesis	N	N	N	N
998	Evaluating the Biomechanical, Functional, and Clinical Outcomes of Bicruciate Stabilized Total Knee Arthroplasty	2023	Thesis	N	N	N	N
999	Evaluating the contact rate between companion dogs during dog walking and the practices towards potential cases of rabies among dog owners in Japan	2019	Journal Article	N	N	N	N
1000	Evaluating the Effectiveness of Digital Content Marketing Under Mixed Reality Training Platform on the Online Purchase Intention	2022	Journal Article	N	N	N	N
1001	Evaluating the effects of second-dose vaccine-delay policies in European countries: A simulation study based on data from Greece	2022	Journal Article	N	N	N	N
1002	Evaluating the Impact of COVID-19 on the Adoption of Virtual Care in General Practice in 20 Countries (inSIGHT): Protocol and Rationale Study	2021	Journal Article	N	N	N	N
1003	Evaluating the Impact of Cross Border Tourism and People to People Contact on the Regional Cooperation in South Asia: A Study of India and Bangladesh	2023	Journal Article	N	N	N	N
1004	Evaluating the longitudinal impact of a disability education intervention on medical students' attitudes towards persons with a disability	2021	Journal Article	N	N	N	N
1005	Evaluating the use of social contact data to produce age-specific short-term forecasts of SARS-CoV-2 incidence in England	2023	Journal Article	Y	Y	N	N
1006	Evaluating vaccination policies to accelerate measles elimination in China: a meta-population modelling study	2019	Journal Article	N	N	N	N
1007	Evaluation of a Patient-Care Planning Intervention to Improve Appointment Attendance by Adults After Bariatric Surgery	2019	Journal Article	N	N	N	N
1008	Evaluation of beef herd responses to unfamiliar humans and potential influencing factors: An exploratory survey on French farms	2018	Journal Article	N	N	N	N
1009	Evaluation of Community Perceptions and Prevention Practices Related to Ebola Virus as Part of Outbreak Preparedness in Uganda, 2020	2022	Journal Article	N	N	N	N
1010	Evaluation of Current Signature in Bearing Defects by Envelope Analysis of the vibration in induction motors	2019	Journal Article	N	N	N	N
1011	Evaluation of ICT opportunities from student's perspective in the state of Nagaland, India	2020	Journal Article	N	N	N	N
1012	Evaluation of Stigma Toward Individuals With Acne	2024	Journal Article	N	N	N	N
1013	Evaluation of the impact of family relations on prisoners' health in Spain	2020	Journal Article	N	N	N	N
1014	Evaluation of the information given to patients undergoing total pharyngolaryngectomy and quality of life: a prospective multicentric study	2019	Journal Article	N	N	N	N
1015	Evaluation of the relationship between GOHAI, MNA and the dental hygiene of using denture wearers for older patients	2023	Journal Article	N	N	N	N
1016	Evaluation of Women's Empowerment in a Community-Based Human Papillomavirus Self-Sampling Social Entrepreneurship Program (Hope Project) in Peru: A Mixed-Method Study	2022	Journal Article	N	N	N	N
1017	Evaluation of worry level in healthcare professionals and mental symptoms encountered in their children during the COVID-19 pandemic process	2021	Journal Article	N	N	N	N
1018	Everyday flexibility and functional milestones in anorexia nervosa: survey results from a mixed community sample	2022	Journal Article	N	N	N	N
1019	Everyday Life Meaningfulness for the Community-Dwelling Oldest Old During the COVID-19 Pandemic	2021	Journal Article	N	N	N	N
1020	Everyday sexism in nursing degrees: A cross-sectional, multicenter study	2024	Journal Article	N	N	N	N
1021	Eviction from paradise: Lived experience, psycho-social and health effects of allotment garden loss	2022	Journal Article	N	N	N	N
1022	Evidence for Rise in Meningococcal Serogroup C Bactericidal Antibody Titers in the Absence of Booster Vaccination in Previously Vaccinated Children	2018	Journal Article	N	N	N	N
1023	Evidence of behaviour change during an Ebola virus disease outbreak, Sierra Leone	2020	Journal Article	Y	Y	N	N
1024	Evidence-Based Social Skills Intervention for Students with Autism Enrolled in Cyber Charter School	2023	Thesis	N	N	N	N
1025	Evolution of matching metrics over time	2022	Dataset	N	N	N	N
1026	Evolution of social contacts patterns in France over the SARS-CoV-2 pandemic: results from the SocialCov survey	2025	Journal Article	Y	Y	Y	Y	Y	Y
1027	Evolving social contact patterns during the COVID-19 crisis in Luxembourg	2020	Journal Article	Y	Y	Y	Y	Y	Y
1028	Examination stress in academic students: a multimodal, real-time, real-life investigation of reported stress, social contact, blood pressure, and cortisol	2022	Journal Article	N	N	N	N
1029	Examining Social Intimacy in Cardiovascular Disease Biomarkers Associated with Loneliness	2023	Journal Article	N	N	N	N
1030	Examining the Factor Structure and Correlates of Motives to Drink Before Attending a Virtual Social Event During COVID-19 Among University Students	2024	Journal Article	N	N	N	N
1031	Examining the Human-Horse Bond from the Human Perspective	2024	Journal Article	N	N	N	N
1032	Examining the Influence of Imbalanced Social Contact Matrices in Epidemic Models	2024	Journal Article	N	N	N	N
1033	Examining the Racial and Gendered Impacts of Police-Initiated Contacts on Help-Seeking	2025	Journal Article	N	N	N	N
1034	Examining the role of social environment on COVID-19 infections and vaccine uptake among migrants in Japan: Findings from nationwide surveys in 2021 and 2023	2025	Journal Article	N	N	N	N
1035	Excel spreadsheet containing, in separate sheets, the underlying numerical data and statistical analysis for the figures in the main manuscript	2023	Dataset	N	N	N	N
1036	Exclusão Social Depois dos 70 Anos: Uma Abordagem exploratória Focada na experiência Fora dos Grandes Centros Urbanos	2019	Thesis	N	N	N	N
1037	Expectations for future care provision in a population-based cohort of baby-boomers	2018	Journal Article	N	N	N	N
1038	Experiences of COVID-19 Patients With Person-Centred Care During Cohort Isolation: A Mixed-Method Study	2025	Journal Article	N	N	N	N
1039	Experiences of health professionals in EU institutions during the Covid crisis	2023	Journal Article	N	N	N	N
1040	Experiences of older multimorbid persons during the COVID-19 pandemic: a qualitative study	2022	Journal Article	N	N	N	N
1041	Experiences of Sensory Overload and Communication Barriers by Autistic Adults in Health Care Settings	2022	Journal Article	N	N	N	N
1042	Experiences, Beliefs and Attitudes Affecting Mental Health Service Access Amongst Suicidal University Students	2020	Journal Article	N	N	N	N
1043	EXPERIMENTAL STUDY OF WORKING MEMORYAND ATTENTION OF ADOLESCENTS WITH VARYINGDEGREES OF INTERNET INVOLVEMENT DURINGTHE COVID-19 PANDEMIC	2024	Journal Article	N	N	N	N
1044	Expert Forecasts of COVID-19 Vaccine Development Timelines	2020	Journal Article	N	N	N	N
1045	Explaining the patterns of contacts between interest groups and political parties: Revising the standard model for populist times	2021	Journal Article	N	N	N	N
1046	Exploiting Mobile Social Networks From Temporal Perspective: A Survey	2019	Journal Article	N	N	N	N
1047	Exploratory factor analysis of the social contact self-efficacy scale for third agers	2021	Dataset	N	N	N	N
1048	Exploring active and passive interactions in social networking services: a psychological needs perspective	2024	Journal Article	N	N	N	N
1049	Exploring Active Case Detection Approaches for Leprosy Diagnosis in Varied Endemic Settings: A Comprehensive Scoping Review	2024	Journal Article	N	N	N	N
1050	Exploring associations between oral health measures and oral health-impacted daily performances in 12-14-year-old schoolchildren	2022	Journal Article	N	N	N	N
1051	Exploring barriers to IVR surveys and the effectiveness of human follow-up calls: insights from a mixed methods study in Uganda	2025	Journal Article	N	N	N	N
1052	Exploring Effects of Chatbot-based Social Contact on Reducing Mental Illness Stigma	2023	Conference Proceedings	N	N	N	N
1053	Exploring human mixing patterns based on time use and social contact data and their implications for infectious disease transmission models	2022	Journal Article	Y	Y	N	N
1054	Exploring mechanisms underlying the relationship between the natural outdoor environment and health and well-being - Results from the PHENOTYPE project	2020	Journal Article	N	N	N	N
1055	Exploring People's Reaction and Perceived Issues of the COVID-19 Pandemic at Its Onset	2021	Journal Article	N	N	N	N
1056	Exploring sexual contact networks by analyzing a nationwide commercial-sex review website	2022	Journal Article	N	N	N	N
1057	Exploring Social Dynamics in the Information Society	2024	Conference Proceedings	N	N	N	N
1058	Exploring social networks relative to various types of exercise self-efficacy within CrossFit participants	2022	Journal Article	N	N	N	N
1059	Exploring the connection between maternal mental health and partnership, parental role, and satisfaction with various aspects of life using pairfam data: a cross-sectional analysis	2025	Journal Article	N	N	N	N
1060	Exploring the determinants and mitigating factors of loneliness among older adults	2022	Journal Article	N	N	N	N
1061	Exploring the Impact of Human and Pathogen Behavior on Infectious Disease Dynamics	2023	Thesis	N	N	N	N
1062	Exploring the link between subjective well-being, nature enjoyment, and physical contact with nature	2025	Journal Article	N	N	N	N
1063	Exploring the needs and coping strategies of New Zealand parents in the neonatal environment	2022	Journal Article	N	N	N	N
1064	Exploring the Perspectives of Telecommuting Nursing Faculty	2019	Journal Article	N	N	N	N
1065	Exploring the utility of different tag-recovery experimental designs for use in spatially explicit, tag-integrated stock assessment models	2019	Journal Article	N	N	N	N
1066	Exposure and Preferences: Evidence from Indian Slums	2022	Journal Article	N	N	N	N
1067	Exposure, hazard, and vulnerability all contribute to <i>Schistosoma haematobium</i> re-infection in northern Senegal	2021	Journal Article	N	N	N	N
1068	Extensions and adaptations of existing medical information system in order to reduce social contacts during COVID-19 pandemic	2020	Journal Article	Y	Y	N	N
1069	Extent to which COVID-19 will affect future use of the train in Israel	2021	Journal Article	N	N	N	N
1070	External dose to caregivers and the public during ~(177) Lu-PRRT for neuroblastoma	2025	Journal Article	N	N	N	N
1071	External exposure dose of ~(177)Lu-PSMA-617 to the public in the treatment of prostate cancer	2022	Journal Article	N	N	N	N
1072	Extracting multiple layers of social networks through a 7-month survey using a wearable device: a case study from a farming community in Japan	2022	Journal Article	N	N	N	N
1073	Facial aesthetic concern is a powerful predictor of patients' decision to accept orthognathic surgery	2022	Journal Article	N	N	N	N
1074	Facing the COVID-19 pandemic: An Italian feasibility study of a mixed in-person/telerehabilitation intervention for cancer patients	2024	Journal Article	N	N	N	N
1075	FACTORS AFFECTING RETURN TO WORK AFTER CANCER	2024	Journal Article	N	N	N	N
1076	Factors affecting the psychological well-being of immigrants: The role of group self-appraisal, social contacts, and perceived ethnic density	2020	Journal Article	Y	Y	N	N
1077	Factors analysis of lower probability of receiving bystander CPR in females: a web-based survey	2025	Journal Article	N	N	N	N
1078	Factors Associated with COVID-19 Vaccine Booster Hesitancy: A Retrospective Cohort Study, Fukushima Vaccination Community Survey	2022	Journal Article	N	N	N	N
1079	Factors associated with knowledge, attitudes and preventive practices towards COVID-19 in health care professionals in Lima, Peru	2021	Journal Article	N	N	N	N
1080	Factors associated with reluctance to initiate or continue oral antihyperglycemic agent (OAHA) treatments in type 2 diabetes mellitus patients in Japan: An observational patient-reported study	2019	Journal Article	N	N	N	N
1081	Factors associated with self-rated health in a Norwegian population of older people participating in a preventive home visit program: a cross-sectional study	2020	Journal Article	N	N	N	N
1082	Factors associated with social participation amongst elders in rural Sri Lanka: a cross-sectional mixed methods analysis	2018	Journal Article	N	N	N	N
1083	Factors impacting the mental health of Canadian university students during the COVID-19 pandemic	2021	Journal Article	N	N	N	N
1084	Factors Leading to a Decrease in Grip Strength Among the Oldest Old: A Large, Representative, Longitudinal Survey	2024	Journal Article	N	N	N	N
1085	Factors Moderating the Impact of After Death Communications on Beliefs and Spirituality	2023	Journal Article	N	N	N	N
1086	Factors predisposing hospitals and nursing home staff to use personal protective equipment	2024	Journal Article	N	N	N	N
1087	Familism among Latino/a adolescents: Evidence from time-use data	2022	Journal Article	N	N	N	N
1088	Family doctors' attitudes toward peer support programs for type 2 diabetes and/or coronary artery disease: an exploratory survey among German practitioners	2022	Journal Article	N	N	N	N
1089	Family Presence Restrictions and Telemedicine Use in Neonatal Intensive Care Units during the Coronavirus Disease Pandemic	2021	Journal Article	N	N	N	N
1090	Fantasy-Driven Versus Contact-Driven Users of Child Sexual Exploitation Material: Offender Classification and Implications for Their Risk Assessment	2018	Journal Article	N	N	N	N
1091	Fathers' Involvement in a Surgical Neonatal Intensive Care Unit: A Prospective Cohort Study	2025	Journal Article	N	N	N	N
1092	Fatigue in heart failure outpatients: levels, associated factors, and the impact on quality of life	2019	Journal Article	N	N	N	N
1093	Fear of COVID-19 and emotional dysfunction problems: Intrusive, avoidance and hyperarousal stress as key mediators	2022	Journal Article	N	N	N	N
1094	Fear of Infection and Depressive Symptoms among German University Students during the COVID-19 Pandemic: Results of COVID-19 International Student Well-Being Study	2022	Journal Article	N	N	N	N
1095	Feasibility and Acceptability of a Meditation Mobile App Intervention for Adolescent and Young Adult Survivors of Childhood Cancer	2024	Journal Article	N	N	N	N
1096	Feasibility of describing community strengths relative to Omaha system concepts	2019	Journal Article	N	N	N	N
1097	Feasibility of Mobile Technology-Based Assessments of Community Reintegration in Homeless Veterans	2019	Journal Article	N	N	N	N
1098	Feasibility of telerehabilitation to address the orientation and mobility needs of individuals with visual impairment: perspectives of current guide dog users	2025	Journal Article	N	N	N	N
1099	Features of the emotional sphere of children of primary school age with atopic dermatitis in comparison with children with type I diabetes mellitus and healthy children	2025	Journal Article	N	N	N	N
1100	Features of the Social Activity of Russian Youth in Conditions of Forced Social Restrictions	2022	Journal Article	N	N	N	N
1101	Feeling 'Right' When You Feel Accepted: Emotional Acculturation in Daily Life Interactions With Majority Members	2018	Journal Article	N	N	N	N
1102	Feeling Alone in one's Grief: Investigating Social Cognitions in Adaption to Bereavement using the German Version of the Oxford Grief-Social Disconnection Scale	2023	Journal Article	N	N	N	N
1103	Feeling at Home? A Dynamic Analysis of the Impact of Discrimination, Refugee-Specific, and Participation Characteristics on Recently Arrived Refugees' Belonging	2024	Journal Article	N	N	N	N
1104	Feeling lonely when not socially isolated: Social isolation moderates the association between loneliness and daily social interaction	2018	Journal Article	N	N	N	N
1105	Feeling Lonely, Engaging Online During the Outbreak of COVID-19: A Longitudinal Study of Chinese Older Adults	2023	Journal Article	N	N	N	N
1106	Feeling the Absence of Touch: Distancing, Distress, Regulation, and Relationships in the Context of COVID-19	2022	Journal Article	N	N	N	N
1107	Feelings and Thoughts of People with Disability Pension Regarding Return-to-Work	2021	Journal Article	N	N	N	N
1108	Field Measurement of Spatiotemporal Algae Distribution Using In Situ Optical Particle Size Sensor	2020	Journal Article	N	N	N	N
1109	Fig 1	2020	Dataset	N	N	N	N
1110	Fig 1	2023	Dataset	N	N	N	N
1111	Fig 1	2023	Dataset	N	N	N	N
1112	Fig 2	2022	Dataset	N	N	N	N
1113	Fig 2	2023	Dataset	N	N	N	N
1114	Fig 3	2022	Dataset	N	N	N	N
1115	Fig 5	2022	Dataset	N	N	N	N
1116	Fig 5	2022	Dataset	N	N	N	N
1117	Fig 6	2023	Dataset	N	N	N	N
1118	Figure S1 from Comparing transmission potential networks based on social network surveys, close contacts and environmental overlap in rural Madagascar	2022	Dataset	N	N	N	N
1119	Financial Objectives and Satisfaction with Life: A Mixed-Method Study in Surf Lifestyle Entrepreneurs	2022	Journal Article	N	N	N	N
1120	Financial, Social, and Health Impacts from the COVID-19 Pandemic: Findings from the Healthy Chicago Survey	2024	Journal Article	N	N	N	N
1121	Fine-scale family structure shapes influenza transmission risk in households: Insights from primary schools in Matsumoto city, 2014/15	2019	Journal Article	N	N	N	N
1122	Fintech and Financial Health in Vietnam during the COVID-19 Pandemic: In-Depth Descriptive Analysis	2022	Journal Article	N	N	N	N
1123	First Autonomous Underwater Vehicle Observations of a Potential Petrale Sole (<i>Eopsetta jordani</i>) Spawning Aggregation Off the US West Coast	2022	Journal Article	N	N	N	N
1124	First Nations Peoples in the forensic mental health system in New South Wales: Characteristics and rates of criminal charges post-release	2023	Journal Article	N	N	N	N
1125	Fit for Purpose: Conception and Psychometric Evaluation of Developmentally Appropriate Measures to Assess Functional Recovery in First-Episode Psychosis Across Geo-Cultural Contexts	2022	Journal Article	N	N	N	N
1126	Floor seal assembly for use in furniture assembly used in cabin attendant seat for furniture e.g. passenger seats, mounted above floor in aircraft, has foam seal mounted to bottom surface of seal carrier, where foam seal extends from first longitudinal end to second longitudinal end	NA	Patent	N	N	N	N
1127	Flow diagram of study progress in terms of participants enrolment, group allocation, follow-up, and data analysis 78	2023	Dataset	N	N	N	N
1128	Flowchart of model development	2019	Dataset	N	N	N	N
1129	Fluctuations in Hallucination Spectrum Experiences Co-vary with Social Defeat but not with Social Deafferentation. A 3-Week Daily Assessment Study	2018	Journal Article	N	N	N	N
1130	Foldable three-in-one wireless charger for realizing electric energy transmission by using non-physical contact, has charging plate rotatably matched with upper end of main body surface shell through hinge part	NA	Patent	N	N	N	N
1131	Follow-up with Callers to the National Suicide Prevention Lifeline: Evaluation of Callers' Perceptions of Care	2018	Journal Article	N	N	N	N
1132	Fomite transmission of MRSA in hospital dental departments: A modelling study based on real healthcare worker-patient contact patterns	2025	Journal Article	N	N	N	N
1133	Food literacy as a resilience factor in response to health-related uncertainty	2023	Journal Article	N	N	N	N
1134	Food Provision, Social Interaction or Relaxation: Which Drivers Are Vital to Being a Member of Community Gardens in Czech Cities?	2020	Journal Article	N	N	N	N
1135	Forecasting Contagion Processes on Heterogeneous Complex Networks	2023	Thesis	N	N	N	N
1136	Formal-dynamic Personality Traits of Psychological Stability in Educational and Professional Cadets' Activities	2020	Conference Proceedings	N	N	N	N
1137	Formation Mechanism Analysis and Stability Evaluation of Dangerous Rock Collapses Based on the Oblique Photography by Unmanned Aerial Vehicles	2019	Journal Article	N	N	N	N
1138	Fountain Valley LiDAR Data - 2019 & 2020 - Hakai Airborne Coastal Observatory - British Columbia - Canada	2020	Dataset	N	N	N	N
1139	Framework for Enhancing Social Interaction Through Improved Access to Recreational Parks in Residential Neighborhoods in the Saudi Context: Case Study of the Dammam Metropolitan Area	2025	Journal Article	N	N	N	N
1140	Fraser River - BCSRIF Landslide Mapping - 2022 - Hakai Airborne Coastal Observatory	2022	Dataset	N	N	N	N
1141	Fraser River - BCSRIF Landslide Mapping ??? 2022 ??? Hakai Airborne Coastal Observatory	2022	Dataset	N	N	N	N
1142	Frequency and Correlates of Online Consultations With Doctors or Therapists in Middle-Aged and Older Adults: Nationally Representative Cross-sectional Study	2022	Journal Article	N	N	N	N
1143	Frequency and predictors of emergency department visits among the oldest old in Finland: the Vitality 90+ Study	2025	Journal Article	N	N	N	N
1144	From Concept to Practice: Integrating Contextual Factors into Neurorehabilitation Among Physical Therapists	2025	Journal Article	N	N	N	N
1145	From Initial Encounter With Mid-Air Haptic Feedback to Repeated Use: The Role of the Novelty Effect in User Experience	2021	Journal Article	N	N	N	N
1146	From Origin to Destination: Family Dynamics of Immigrants and Their Children in Western Europe	2023	Thesis	N	N	N	N
1147	Full-Scale Gear Tooth Bending Fatigue Tests Obtained Early in the Development of a Rotorcraft Transmission	2024	Journal Article	N	N	N	N
1148	Gender and Social Contacts: Labour Market Entry Among Refugee and Family Reunion Migrants in Sweden	2024	Journal Article	Y	Y	N	N
1149	Gender Differences in the Association between Psychological Distress and Sociability among Older Adult Survivors: CrossSectional Survey Four Years after the 2016 Kumamoto Earthquake in Japan	2024	Journal Article	N	N	N	N
1150	Gender Differences in the Characterization of Child Sexual Abuse	2024	Journal Article	N	N	N	N
1151	Gender Differences in the Provision of Job-Search Help	2019	Journal Article	N	N	N	N
1152	General and orofacial symptoms associated with acute and long COVID in 80- and 90-year-old Swedish COVID-19 survivors	2024	Journal Article	N	N	N	N
1153	General characteristics of the study population	2021	Dataset	N	N	N	N
1154	General health and residential proximity to the coast in Belgium: Results from a cross-sectional health survey	2020	Journal Article	N	N	N	N
1155	General Social Survey, Cycle 12, 1998 Canada : Time Use, Episode File	2023	Dataset	N	N	N	N
1156	General Social Survey, Cycle 17, 2003 Canada : Social Engagement	2023	Dataset	N	N	N	N
1157	General Social Survey, Cycle 17: Social Engagement in Canada, 2003	2020	Dataset	N	N	N	N
1158	Generalized additive mixed models to discern data-driven theoretically informed strategies for public brain, cognitive and mental health	2025	Journal Article	N	N	N	N
1159	Geometric Nonslip Contact-Switching Systems: Gait Design, Analysis, and Applications to Tiny Legged Robots	2024	Thesis	N	N	N	N
1160	Geriatric Syndromes and Incident Chronic Health Conditions Among 9094 Older Community-Dwellers: Findings from the Lifelines Cohort Study	2022	Journal Article	N	N	N	N
1161	German Ageing Survey (DEAS): Instruments of DEAS Compact Survey 2020 (German original version)	2021	Dataset	N	N	N	N
1162	German General Social Survey - ALLBUS 2018	2019	Dataset	N	N	N	N
1163	German General Social Survey - ALLBUScompact 2018	2019	Dataset	N	N	N	N
1164	Gerontological Regional Database (GERDA) Survey 2021-2022	2025	Dataset	N	N	N	N
1165	GESIS Panel - Extended Edition	2019	Dataset	N	N	N	N
1166	GESIS Panel - Extended Edition	2022	Dataset	N	N	N	N
1167	GESIS Panel - Extended Edition	2023	Dataset	N	N	N	N
1168	GESIS Panel - Standard Edition	2020	Dataset	N	N	N	N
1169	GESIS Panel - Standard Edition	2021	Dataset	N	N	N	N
1170	Getting Through the Crisis Together: Do Friendships Contribute to University Students' Resilience During the COVID-19 Pandemic?	2022	Journal Article	N	N	N	N
1171	GeV Gamma-Rays from Molecular Clouds Illuminated by Particles Diffusing from the Adjacent Supernova Remnant G335.2+0.1 Confined in an Expanding Bubble	2025	Journal Article	N	N	N	N
1172	Glacier and Ice Aerial Surveys in British Columbia - 2023-2024 - Hakai Airborne Coastal Observatory	2025	Dataset	N	N	N	N
1173	Glacier and Icefield Mapping - British Columbia - 2019 - Airborne Coastal Observatory	2019	Dataset	N	N	N	N
1174	Glaciers and Ice - 2022 - Hakai Airborne Coastal Observatory	2022	Dataset	N	N	N	N
1175	GLMs containing stock mixing proportions of survey and commercial data as Gaussian response variable and mean depth, longitude, latitude and capture year of fishing hauls as predictors	2022	Dataset	N	N	N	N
1176	Global adoption of personal and social mitigation behaviors during COVID-19: The role of trust & confidence	2021	Journal Article	N	N	N	N
1177	Global and risk-group stratified well-being and mental health during the COVID-19 pandemic in adults: Results from the international COH-FIT Study	2024	Journal Article	N	N	N	N
1178	Global Effects of COVID-19 on Routine Childhood Immunizations	2020	Thesis	N	N	N	N
1179	Global incidence, prevalence, years lived with disability (YLDs), disability-adjusted life-years (DALYs), and healthy life expectancy (HALE) for 371 diseases and injuries in 204 countries and territories and 811 subnational locations, 1990-2021: a systematic analysis for the Global Burden of Disease Study 2021	2024	Journal Article	N	N	N	N
1180	Global structural survey of the flagellotropic myophage φTE infecting agricultural pathogen Pectobacterium atrosepticum	2025	Journal Article	N	N	N	N
1181	Gordon River Archaeology - 2022 - Hakai Airborne Coastal Observatory	2022	Dataset	N	N	N	N
1182	GramAdapt Social Contact Dataset	2023	Dataset	N	N	N	N
1183	Graphs indicating significant effects found in mother-infant proximity, contact, and contact during play GLMMs	2022	Dataset	N	N	N	N
1184	Green Space Visits and Barriers to Visiting during the COVID-19 Pandemic: A Three-Wave Nationally Representative Cross-Sectional Study of UK Adults	2022	Journal Article	N	N	N	N
1185	GroMoPo Metadata for Muschelkalk Formation karst aquifer model	2023	Dataset	N	N	N	N
1186	Group Threat at the Ground Level: Support for Ethnically Radical Parties in the Northern Ireland Assembly	2020	Journal Article	N	N	N	N
1187	GUIDANCE OF THE PATH STUDENTS	2019	Conference Proceedings	N	N	N	N
1188	Guidelines for Conducting Virtual Cognitive Interviews During a Pandemic	2021	Journal Article	N	N	N	N
1189	Hakai RPAS (Drone) Operations and Methods	2020	Dataset	N	N	N	N
1190	Hand touches on the surfaces of a healthcare waiting area	2020	Journal Article	N	N	N	N
1191	Happiness and Cognitive Impairment Among Older Adults: Investigating the Mediational Roles of Disability, Depression, Social Contact Frequency, and Loneliness	2019	Journal Article	N	N	N	N
1192	Hardly Accessible Morphological Structures - Geological Mapping and Accuracy Analysis of SfM and TLS Surveying Technologies	2020	Journal Article	N	N	N	N
1193	Harmonising dietary datasets for global surveillance: methods and findings from the Global Dietary Database	2024	Journal Article	N	N	N	N
1194	Harnessing Digital Media in the Fight Against Prejudice: Social Contact and Exposure to Digital Media Solutions	2019	Journal Article	N	N	N	N
1195	Has the UK Campaign to End Loneliness Reduced Loneliness and Improved Mental Health in Older Age? A Difference-in-Differences Design	2024	Journal Article	N	N	N	N
1196	Health Belief Model and resilience constructs stratified by socioeconomic status variables	2022	Dataset	N	N	N	N
1197	Health Impacts of the COVID-19 Lockdown Measure in a Low Socio-Economic Setting: A Cross-Sectional Study on Reunion Island	2022	Journal Article	N	N	N	N
1198	Health in groups (HIG) project 2011-2015	2019	Dataset	N	N	N	N
1199	Health Information Seeking Behaviors in Prison: Results From the U.S. PIAAC Survey	2022	Journal Article	N	N	N	N
1200	Health risk perceptions and local knowledge of water-related infectious disease exposure among Kenyan wetland communities	2019	Journal Article	N	N	N	N
1201	Health-Related Quality of Life and Psychological Distress Status in Survivors of Nasopharyngeal Carcinoma: A Retrospective Study	2024	Journal Article	N	N	N	N
1202	Health-related quality of life of parotid carcinoma patients-a comparative study with parotid adenoma patients and assessment of the influence of demographic, treatment, and pathological factors	2019	Journal Article	N	N	N	N
1203	Health-related quality of life of thyroid cancer patients undergoing radioiodine therapy: a cohort real-world study in a reference public cancer hospital in Brazil	2020	Journal Article	N	N	N	N
1204	Health-Related Quality-of-Life Outcomes after Transoral Robotic Surgery for T1 and T2 Supraglottic Laryngeal Carcinoma Compared to the Transcervical Open Supraglottic Approach	2022	Journal Article	N	N	N	N
1205	Healthcare consumers characteristics (N = 1381)	2022	Dataset	N	N	N	N
1206	Healthcare consumers overall perceptions on telemedicine use	2022	Dataset	N	N	N	N
1207	Healthcare consumers perception on the benefits of telemedicine use	2022	Dataset	N	N	N	N
1208	Healthcare provider-to-patient perspectives on the uptake of teleconsultation services in the Nigerian healthcare system during the COVID-19 pandemic era	2022	Journal Article	N	N	N	N
1209	Healthcare providers characteristics (n = 158)	2022	Dataset	N	N	N	N
1210	Healthy hen or happy hen? Disease-welfare trade-offs in extensive poultry systems	2022	Journal Article	N	N	N	N
1211	Heat transfer experimental and numerical study of a three-sided serpentine with the operating fluid directly contacting the PV cell back	2024	Journal Article	N	N	N	N
1212	Helium in Stream Water as a Volcanic Monitoring Tool	2019	Journal Article	N	N	N	N
1213	Help-Seeking and Help-Outreach Intentions of Healthcare Workers-The Role of Mental Health Literacy and Stigma in the Workplace	2022	Journal Article	N	N	N	N
1214	Helping While Social Distancing: Pathogen Avoidance Motives Influence People's Helping Intentions during the COVID-19 Pandemic	2021	Journal Article	N	N	N	N
1215	Hepatitis A and hepatitis B infection risk among employees at schools for disabled pupils	2022	Journal Article	N	N	N	N
1216	Heterogeneities in the latent functions of employment: New findings from a large-scale German survey	2022	Journal Article	N	N	N	N
1217	Heterogeneity Matters: Predicting Self-Esteem in Online Interventions Based on Ecological Momentary Assessment Data	2019	Journal Article	N	N	N	N
1218	Hidden Sources of Anti-Muslim Attitudes: Joint Effects of Interactions and Exposure to Out-Groups	2023	Journal Article	N	N	N	N
1219	High COVID-19 transmission potential associated with re-opening universities can be mitigated with layered interventions	2021	Journal Article	N	N	N	N
1220	Histograms of predicted probabilities for the potential setbacks for each lay sample	2022	Dataset	N	N	N	N
1221	HIV and Sexually Transmitted Infection Epidemic Potential of Networks of Men Who Have Sex With Men in Two Cities	2021	Journal Article	N	N	N	N
1222	HIV incidence among men who have sex with men during 2013-2017in a suburb of Chongqing	2019	Journal Article	N	N	N	N
1223	HIV risk and influence factors among MSM who had sought sexual partners in core venues: a continuous sentinel surveillance in 2010-2022	2024	Journal Article	N	N	N	N
1224	HIV stigma in the teaching hospitals in Sana'a, Yemen: a conflict and low-resource setting	2021	Journal Article	N	N	N	N
1225	Hold My Hand: Impact of Intimate Controllers on Player Experience	2020	Conference Proceedings	N	N	N	N
1226	Holistic care program for elderly patients to integrate spiritual needs, social activity, and self-care into disease management in primary care (HoPES3): study protocol for a cluster-randomized trial	2019	Journal Article	N	N	N	N
1227	Home working and social and mental wellbeing at different stages of the COVID-19 pandemic in the UK: Evidence from 7 longitudinal population surveys	2023	Journal Article	Y	Y	N	N
1228	Homozygosity for Mobile Element Insertions Associated with WBSCR17 Could Predict Success in Assistance Dog Training Programs	2019	Journal Article	N	N	N	N
1229	Hospital Based Quality of Life in Oral Cancer Surgery	2020	Journal Article	N	N	N	N
1230	Hospital statistics and transition probabilities from clinical data	2023	Dataset	N	N	N	N
1231	Hospitalized peak values evaluated from dynamics modeled at fixed population fraction of risk-deniers	2022	Dataset	N	N	N	N
1232	Household composition and the infant fecal microbiome: The INSPIRE study	2019	Journal Article	N	N	N	N
1233	Household members do not contact each other at random: implications for infectious disease modelling	2018	Journal Article	Y	Y	Y	Y	Y	Y
1234	How Adolescents Use Social Media to Cope with Feelings of Loneliness and Anxiety During COVID-19 Lockdown	2021	Journal Article	N	N	N	N
1235	How are apprentice satisfaction and concerns changing as a consequence of the coronavirus pandemic?	2022	Journal Article	N	N	N	N
1236	How Can Phatic Technology Design Respect the Context of Older People Living Independently?	2017	Conference Proceedings	N	N	N	N
1237	How contact patterns during the COVID-19 pandemic are related to pre-pandemic contact patterns and mobility trends	2023	Journal Article	Y	Y	N	N
1238	How COVID-19 Affects the Willingness of the Elderly to Continue to Use the Online Health Community: A Longitudinal Survey	2022	Journal Article	N	N	N	N
1239	How Did Adolescents With Cancer Experience the COVID-19 Pandemic? A Report From Italian Pediatric Hematology Oncology Association Centers	2023	Journal Article	N	N	N	N
1240	How do genetic relatedness and spatial proximity shape African swine fever infections in wild boar?	2022	Journal Article	N	N	N	N
1241	How do male primary teachers cope with the fear and uncertainty they experience in relation to physical contact?	2022	Journal Article	N	N	N	N
1242	How Do Older Parents With One Child Live? The Well-Being of Chinese Elders Affected by the One-Child Policy	2024	Journal Article	N	N	N	N
1243	How do positive host-guest interactions in tourism alter the indicators of tourists' general attachment styles? A moderated mediation model	2024	Journal Article	N	N	N	N
1244	How has the emergence of the Omicron SARS-CoV-2 variant of concern influenced worry, perceived risk and behaviour in the UK? A series of cross-sectional surveys	2022	Journal Article	Y	Y	N	N
1245	How market integration impacts human disease ecology	2024	Journal Article	N	N	N	N
1246	How the COVID-19 Pandemic Has Impacted Daily Life? Assessing the Use of Web Resources for Recreational Activities in the Italian Adult Population	2022	Journal Article	N	N	N	N
1247	How the interplay of late retirement, health care, economic insecurity, and electronic social contact affects the mental health amongst older workers?	2024	Journal Article	N	N	N	N
1248	How the Norwegian population was affected by non-pharmaceutical interventions during the first six weeks of the COVID-19 lockdown	2022	Journal Article	Y	Y	N	N
1249	How Therapists Experience and Manage Patients' Romantic and Sexual Feelings for Them	2023	Journal Article	N	N	N	N
1250	How to Maintain the Sustainable Development of a Business Platform: A Case Study of Pinduoduo Social Commerce Platform in China	2019	Journal Article	N	N	N	N
1251	Human coronaviruses and other respiratory infections in young adults on a university campus: Prevalence, symptoms, and shedding	2018	Journal Article	N	N	N	N
1252	Human Factors Considerations for Quantifiable Human States in Physical Human-Robot Interaction: A Literature Review	2023	Journal Article	N	N	N	N
1253	Human Mobility Associated With Risk of Schistosoma japonicum Infection in Sichuan, China	2021	Journal Article	N	N	N	N
1254	Human water contact patterns in active schistosomiasis endemic areas	2020	Journal Article	N	N	N	N
1255	Human-Dog Relationship during the First COVID-19 Lockdown in Italy	2021	Journal Article	N	N	N	N
1256	Human, animal, water source interactions and leptospirosis in Thailand	2021	Journal Article	N	N	N	N
1257	Hunting Dogs as Sentinels for Avian Influenza: Examining Zoonotic Disease Transmission Risk and Human-Canine Interactions	2024	Thesis	N	N	N	N
1258	Hybrid Grid-Characteristic Schemes for Arctic Seismic Problems	2021	Journal Article	N	N	N	N
1259	I wanted to be proud of myself, not ashamed": A qualitative investigation of suicide and self-injury inflection points"	2025	Journal Article	N	N	N	N
1260	ICA separates calcium data into its underlying signal components	2023	Dataset	N	N	N	N
1261	Identification method for determining target object in epidemiology survey, involves providing multiple objects with corresponding multiple object attribute data and determining multiple objects to be processed	NA	Patent	N	N	N	N
1262	Identification of acutely sick people: individual differences and social information use	2018	Journal Article	N	N	N	N
1263	Identification of health behaviour clusters among people at high risk of stroke: A latent class profile analysis	2020	Journal Article	N	N	N	N
1264	Identification of tuberculosis transmission chain in universities in Changping District Based on whole genome sequencing	2023	Journal Article	N	N	N	N
1265	Identifying and Addressing Social Isolation among Older Adults Living in Subsidized Housing	2022	Journal Article	N	N	N	N
1266	Identifying associations between the social network index, its components, and the prevalence of cardiovascular diseases in Polish adults. Results of the cross-sectional WOBASZ II study	2023	Journal Article	N	N	N	N
1267	Identifying Family and Unpaid Caregivers in Electronic Health Records: Descriptive Analysis	2022	Journal Article	N	N	N	N
1268	Identifying human encounters that shape the transmission of Streptococcus pneumoniae and other acute respiratory infections	2018	Journal Article	Y	Y	N	N
1269	Identifying the Path from the Frequency of FacetoFace and Non-FacetoFace Contact to Corona Depression 20s: Mediating of Social Support	2022	Journal Article	N	N	N	N
1270	Ideological biases in research evaluations? The case of research on majority-minority relations	2022	Journal Article	N	N	N	N
1271	If You Are Committed, Then so Am I: The Role of Social Networks and Social Influence on Organizational Commitment	2018	Journal Article	N	N	N	N
1272	IHBEM: Modeling the Impact of Behavioral Feedback on the Transmission of Acute Infectious Diseases	2023	Journal Article	N	N	N	N
1273	İLkokul öğRencilerinin Annelerinde Covid-19 Kaygısı ve Ebeveyn Tükenmişliği Arasındaki Ilişki ve bu Ilişkide Dijital Duygu Bulaşması ile Sosyal Medya Kullanımının RolüThe Relationship Between Covid-19 Anxiety and Parental Burnout in Mothers of Primary School Students and the Role of Social Media Use And Susceptibility To Digital Emotion Contagion in yhis Relationship	2022	Thesis	N	N	N	N
1274	Illness perception and perceived benefits of illness among persons with type 1 diabetes	2023	Journal Article	N	N	N	N
1275	Immigration and Ethnic Diversity in England and Wales Examined Through an Area Classification Framework	2020	Journal Article	N	N	N	N
1276	Impact of a mixed method training programme on attitudes of future doctors toward intellectual disability	2024	Journal Article	N	N	N	N
1277	Impact of a telemedicine system on work burden and mental health of healthcare providers working with COVID-19: a multicenter pre-post prospective study	2022	Journal Article	N	N	N	N
1278	Impact of celebrity-endorsed environmental advertisements on green economy development	2022	Journal Article	N	N	N	N
1279	Impact of Confinement in Patients under Long-Term Noninvasive Ventilation during the First Wave of the SARS-CoV-2 Pandemic: A Remarkable Resilience	2021	Journal Article	N	N	N	N
1280	Impact of COVID-19 and factors associated with long COVID and COVID-19 vaccine uptake in people with HIV in the United Kingdom: Results from Positive Voices 2022	2025	Journal Article	N	N	N	N
1281	Impact of COVID-19 lockdown on psychosocial factors, health, and lifestyle in Scottish octogenarians: The Lothian Birth Cohort 1936 study	2021	Journal Article	N	N	N	N
1282	Impact of COVID-19 on carers of people with dementia in the community: Findings from the British IDEAL cohort	2022	Journal Article	N	N	N	N
1283	Impact of COVID-19 on the lives and mental health of children and adolescents	2022	Journal Article	N	N	N	N
1284	Impact of COVID-19 on the Mental Health and Distress of Community-Dwelling Older Adults	2021	Journal Article	N	N	N	N
1285	Impact of COVID-19 Pandemic on (Health) Care Situation of People with Parkinson's Disease in Germany (Care4PD)	2021	Journal Article	N	N	N	N
1286	Impact of COVID-19 Pandemic on Customer Attitude toward E-wallet Payments	2023	Dataset	N	N	N	N
1287	Impact of COVID-19 pandemic on information management and adherence to replacement therapy with AAT of patients with alpha-1 antitrypsin deficiency (AATM)	2022	Journal Article	N	N	N	N
1288	Impact of COVID-19 pandemic on the management of patients with RA: a survey of rheumatologists in six European countries	2023	Journal Article	N	N	N	N
1289	Impact of COVID-19 Quarantine on U.S. Adults	2022	Thesis	N	N	N	N
1290	Impact of Customer's Social Value on Optimizing Referral Reward Programs	2020	Journal Article	N	N	N	N
1291	Impact of entrepreneurial knowledge, skills, and competencies on MSME performance: an evidence from a developing country	2025	Journal Article	N	N	N	N
1292	Impact of mindfulness" or full awareness meditation on learning abilities"	2023	Journal Article	N	N	N	N
1293	Impact of Personal Experience of COVID-19 Disease on Recreational Anglers' Attitudes and Behaviors	2022	Journal Article	N	N	N	N
1294	Impact of physical distancing measures against COVID-19 on contacts and mixing patterns: repeated cross-sectional surveys, the Netherlands, 2016-17, April 2020 and June 2020	2021	Journal Article	Y	Y	Y	Y	Y	Y
1295	Impact of recreational scuba diving on coral reefs in Seychelles	2019	Dataset	N	N	N	N
1296	Impact of Shifting University Policies During the COVID-19 Pandemic on Self-Reported Employee Social Networks	2024	Journal Article	N	N	N	N
1297	Impact of social distancing regulations and epidemic risk perception on social contact and SARS-CoV-2 transmission potential in rural South Africa: analysis of repeated cross-sectional surveys	2020	Journal Article	Y	Y	N	N
1298	Impact of social isolation caused by the COVID-19 pandemic on the mood profile of active and sedentary older adults: physical activity as a protective factor	2023	Journal Article	N	N	N	N
1299	Impact of the Covid-19 epidemic and related social distancing regulations on social contact and SARS-CoV-2 transmission potential in rural South Africa: analysis of repeated cross-sectional surveys	2021	Journal Article	Y	Y	Y	Y	?	N
1300	Impact of the COVID-19 pandemic on biopsychosocial health and quality of life among Danish children and adults with neuromuscular diseases (NMD)-Patient reported outcomes from a national survey	2021	Journal Article	N	N	N	N
1301	Impact of the fear of Covid-19 infection on intent to breastfeed; a cross sectional survey of a perinatal population in Qatar	2022	Journal Article	N	N	N	N
1302	Impact of the practice of touch-massage® by a nurse on the anxiety of patients with hematological disorders hospitalized in a sterile environment, a randomized, controlled study	2024	Journal Article	N	N	N	N
1303	Impact of tiered measures on social contact and mixing patterns of in Italy during the second wave of COVID-19	2023	Journal Article	Y	Y	Y	Y	Y	Y
1304	Impact of truck contamination and information sharing on foot-and-mouth disease spreading in beef cattle production systems	2020	Journal Article	N	N	N	N
1305	Impact of vaccine hesitancy on secondary COVID-19 outbreaks in the US: an age-structured SIR model	2022	Journal Article	N	N	N	N
1306	Impacts of illegal trade on socio-emotional and behavioural skills in macaques	2024	Journal Article	N	N	N	N
1307	Implementation and Practice Barriers of Family-Centered Care Encountered by Neonatal Nurses	2022	Journal Article	N	N	N	N
1308	Implementation of virtual music therapy in the practice of Czech music therapists: a best practice implementation project	2023	Journal Article	N	N	N	N
1309	Implications of heterogeneous SIR models for analyses of COVID-19	2024	Journal Article	N	N	N	N
1310	Importância dos Jardins e Parques no Bem-Estar das Populações Estudo de Caso: Cidade de Torres Vedras	2021	Thesis	N	N	N	N
1311	Improved quality of life in head and neck cancer patients treated with modern arc radiotherapy techniques - A prospective longitudinal analysis	2024	Journal Article	N	N	N	N
1312	Improvements in mental health associated with increased electronic communication and deterioration in physical health in adults aged 50+ during the COVID-19 pandemic	2024	Journal Article	N	N	N	N
1313	Improving adult coping with social isolation during COVID-19 in the community through nurse-led patient-centered telehealth teaching and listening interventions	2021	Journal Article	N	N	N	N
1314	Improving Efficiency of Clinical Studies Using a Total Digital Approach: Prospective Observational Study	2021	Journal Article	N	N	N	N
1315	Improving emotional, economic and behavioural resilience to COVID-19 in African University students	2020	Journal Article	N	N	N	N
1316	Improving interventions for families with multiple problems: Identifying elements that predict improvement	2023	Journal Article	N	N	N	N
1317	Improving Oral Presentation Skills for Radiology Residents through Clinical Session Meetings in the Virtual World Second Life	2023	Journal Article	N	N	N	N
1318	Improving Social-Emotional and Life Skills of Young People with Complex Additional Needs Through 'Outward Bound' Residential Trips	2023	Journal Article	N	N	N	N
1319	Improving success of non-communicable diseases mobile phone surveys: Results of two randomized trials testing interviewer gender and message valence in Bangladesh and Uganda	2023	Journal Article	N	N	N	N
1320	IMPROVING THE TOURISM ACTIVITY THROUGH INNOVATIONS LEADING TO IMPROVING THE QUALITY OF THE TOURISM PRODUCT	2023	Journal Article	N	N	N	N
1321	In Government and Scientists We Trust Compliance during the COVID-19 Pandemic in the Federal Republic of Germany	2023	Journal Article	N	N	N	N
1322	In Situ Block Size Distribution Aimed at the Choice of the Design Block for Rockfall Barriers Design: A Case Study along Gardesana Road	2020	Journal Article	N	N	N	N
1323	In the Midst of a Pandemic, Introverts May Have a Mortality Advantage	2022	Journal Article	N	N	N	N
1324	In whom do we trust? The level and radius of social trust among sport club members	2020	Journal Article	N	N	N	N
1325	In-COVID19 scenario simulation experiments	2023	Dataset	N	N	N	N
1326	In-Person Social Interactions and Anxiety During the COVID-19 Pandemic: Exploring the Role of Household Size and Virtual Social Contact Among Midlife and Older Black South African Adults	2024	Journal Article	N	N	N	N
1327	Incidence of work related musculoskeletal disorders in medical dosimetry	2021	Journal Article	N	N	N	N
1328	Income, Lifestyles and Subjective Well-Being in Italy	2025	Conference Proceedings	N	N	N	N
1329	Increased Anxiety and Depression Among Belgian Sexual Minority Groups During the First COVID-19 Lockdown-Results From an Online Survey	2022	Journal Article	N	N	N	N
1330	Increased Stress, Declining Mental Health: Emerging Adults' Experiences in College During COVID-19	2021	Journal Article	N	N	N	N
1331	Increased urbanization reduced the effectiveness of school closures on seasonal influenza epidemics in China	2021	Journal Article	N	N	N	N
1332	Increasing partner communication and understanding during pregnancy: evaluation of 'The Great Pregnancy Quiz'	2021	Journal Article	N	N	N	N
1333	Increasing seroprevalence but waning herd immunity against measles after elimination: Longitudinal seroepidemiology of measles in Osaka Prefecture, Japan, 2003-2020	2022	Journal Article	N	N	N	N
1334	Increasing social tourists' happiness: festival and local culinary	2025	Journal Article	N	N	N	N
1335	Increasing treatment-seeking intentions of US veterans in the Covid-19 era: A randomized controlled trial	2021	Journal Article	N	N	N	N
1336	Increasingly efficient chromatin binding of cohesin and CTCF supports chromatin architecture formation during zebrafish embryogenesis	2023	Dataset	N	N	N	N
1337	Indications of Depressive Symptoms During the COVID-19 Pandemic in Germany: Comparison of National Survey and Twitter Data	2021	Journal Article	N	N	N	N
1338	Indicators of Social Isolation: A Comparison Based on Survey Data from Germany	2018	Journal Article	N	N	N	N
1339	Indigenous leprosy in Dera Ghazi Khan Division, Punjab, Pakistan	2020	Journal Article	N	N	N	N
1340	Indirect inference of sensitive variables with peer network survey	2021	Journal Article	N	N	N	N
1341	Individual and seasonal variation in contact rate, connectivity and centrality in red fox (<i>Vulpes vulpes</i>) social groups	2019	Journal Article	N	N	N	N
1342	Individual and spatial dimensions of women's fear of crime: a Scandinavian study case	2020	Journal Article	N	N	N	N
1343	Individual changes in stress, depression, anxiety, pathological worry, posttraumatic stress, and health anxiety from before to during the COVID-19 pandemic in adults from Southeastern Germany	2022	Journal Article	N	N	N	N
1344	Individual differences in short-term social dynamics: Theoretical perspective and empirical development of the social dynamics scale	2024	Journal Article	N	N	N	N
1345	Individual risk perception and empirical social structures shape the dynamics of infectious disease outbreaks	2022	Journal Article	Y	Y	Y	Y	N	N
1346	Individual social contact data and population mobility data as early markers of SARS-CoV-2 transmission dynamics during the first wave in Germany-an analysis based on the COVIMOD study	2021	Journal Article	Y	Y	Y	Y	Y	Y
1346	Individual social contact data and population mobility data as early markers of SARS-CoV-2 transmission dynamics during the first wave in Germany-an analysis based on the COVIMOD study	2021	Journal Article	Y	Y	N	N
1347	Individual variation in susceptibility or exposure to SARS-CoV-2 lowers the herd immunity threshold	2022	Journal Article	N	N	N	N
1348	Individual's daily behaviour and intergenerational mixing in different social contexts of Kenya	2021	Journal Article	Y	Y	Y	Y	Y	Y
1349	Individuals with Mental Illness and Stigma Reduction: A Cross-Sectional Study in a Group of College Students	2019	Journal Article	N	N	N	N
1350	Inequalities in Structural Social Capital and Health between Migrant and Local Hypertensive Patients	2019	Journal Article	N	N	N	N
1351	Inequality in social capital: assessing the importance of structural factors and cultural consumption for social advantage. A case from Poland	2022	Journal Article	N	N	N	N
1352	Infant Emotion Regulation Patterns and Electroencephalography (EEG) Asymmetry in Response to Still Face Procedure	2019	Thesis	N	N	N	N
1353	Infant placement and language exposure in daily life	2023	Journal Article	N	N	N	N
1354	Infectious disease transmission: survey of contacts between hospital-based healthcare workers and working adults from the general population	2018	Journal Article	Y	Y	Y	Y	Y	Y
1355	Inferring age-specific differences in susceptibility to and infectiousness upon SARS-CoV-2 infection based on Belgian social contact data	2022	Journal Article	Y	Y	N	N
1356	Inferring high-resolution human mixing patterns for disease modeling	2021	Journal Article	Y	Y	N	N
1357	Influence of Digital Marketing on the competitiveness of retail clusters	2024	Journal Article	N	N	N	N
1358	Influence of Face-to-Face Contact" and "Non-Face-to-Face Contact" on the Subsequent Decline in Self-Rated Health and Mental Health Status of Young, Middle-Aged, and Older Japanese Adults: A Two-Year Prospective Study"	2022	Journal Article	N	N	N	N
1359	Influence of Network Structure on Disease Spread and Persistence	2024	Thesis	N	N	N	N
1360	Influence of non-pharmaceutical interventions during the COVID-19 pandemic on respiratory viral infections - a prospective population-based cohort study	2024	Journal Article	Y	Y	Y	Y	N	N
1361	Influence of setting-dependent contacts and protective behaviours on asymptomatic SARS-CoV-2 infection amongst members of a UK university	2023	Journal Article	Y	Y	Y	Y	?	Y
1362	Influence of Social Networks on the Transformation of Youth Values in Social Isolation	2021	Journal Article	N	N	N	N
1363	Influence of the Youth's Psychological Capital on Social Anxiety during the COVID-19 Pandemic Outbreak: The Mediating Role of Coping Style	2020	Journal Article	N	N	N	N
1364	Influence of uncertainties: A focus on block volume and shape assessment for rockfall analysis	2023	Journal Article	N	N	N	N
1365	Influential Factors in Teachers' Adoption of Robotics Activities Within STEM Education	2024	Conference Proceedings	N	N	N	N
1366	Influenza vaccination should have no border: cost-effectiveness of cross-border subsidy	2021	Journal Article	N	N	N	N
1367	Injuries in the knee region in football players	2024	Journal Article	N	N	N	N
1368	Injury Prediction in Korean Adult Field Hockey Players Using Machine Learning and SHAP-Based Feature Importance Analysis	2025	Journal Article	N	N	N	N
1369	Insatiable Desires - Friends as Tools: Dispositional Greed in Social Relationships - Chapter 6	2022	Dataset	N	N	N	N
1370	Insect herbivore impact on a keystone plant colonist in primary succession at Mount St. Helens from 1994 to 2017	2019	Dataset	N	N	N	N
1371	Insight	2020	Journal Article	N	N	N	N
1372	Institutional Contact Rates as a Driver of Infectious Diseases	2024	Thesis	N	N	N	N
1373	Instrument placing frame for geological survey, has adjusting screw rod whose end is fixed in rotating ring of bearing seat through flat key, and moving plate whose side surface is equidistantly provided with locating screw	NA	Patent	N	N	N	N
1374	Integrated sterilization and disinfection device for walking ladders and walking tapes, has pump that draws disinfectant and transfers to spraying apparatus, and brush that is rotated by transmitting rotational movement received from motor with disinfectant by gears	NA	Patent	N	N	N	N
1375	Integrating Home and International Students in HE: Academic and Social Effects of Pair Work PBL Assignments Online	2024	Journal Article	N	N	N	N
1376	Integrating Welfare Technology in Long-term Care Services: Nationwide Cross-sectional Survey Study	2021	Journal Article	N	N	N	N
1377	Integration of Terrestrial Laser Scanning and UAS Photogrammetry in Geological Studies: Examples from Croatia	2019	Journal Article	N	N	N	N
1378	Integration of terrestrial laser scanning and UAV-SFM technique to generate a detailed 3D textured model of a heritage building	2020	Conference Proceedings	N	N	N	N
1379	Interacting effects of surface water and temperature on wild and domestic large herbivore aggregations and contact rates	2024	Journal Article	N	N	N	N
1380	Interactions with alloparents are associated with the diversity of infant skin and fecal bacterial communities in Chicago, United States	2025	Journal Article	N	N	N	N
1381	Intercultural relations among Filipino immigrants living in Macau	2024	Journal Article	N	N	N	N
1382	Interest in telephone nightmare counselling in patients with sleep-related breathing disorders	2020	Journal Article	N	N	N	N
1383	Interference With the Work of Dog Guides in Public: A Survey	2022	Journal Article	N	N	N	N
1384	Intergenerational Ties and COVID-19 Contagion: A Study on European Adults Aged 50 Years and Older Using SHARE Data	2023	Journal Article	N	N	N	N
1385	Intergroup Contact and Social Distance Hypothesis: Australian University Students' Views on Islam and Muslims	2022	Journal Article	N	N	N	N
1386	Internal Locus of Control and Sense of Coherence Decrease During the COVID-19 Pandemic: A Survey of Students and Professionals in Social Work	2021	Journal Article	N	N	N	N
1387	Internal solitary waves on the NW African shelf: A heuristic approach to localize diapycnal mixing hotspots	2021	Journal Article	N	N	N	N
1388	International determinants and inducing factors and performance of Portuguese internationalised companies	2023	Journal Article	N	N	N	N
1389	International Post-Baccalaureate Internships: A Stepping Stone to Employment?	2023	Thesis	N	N	N	N
1390	International Students in Finnish Universities 2007	2025	Dataset	N	N	N	N
1391	International students' collective resilience in crisis: Sense of community reduced anxiety via social contact and social support during lockdown	2023	Journal Article	N	N	N	N
1392	International students' social contact patterns and their effects on intercultural sensitivity	2025	Journal Article	Y	Y	Y	Y	N	Y
1393	Internationalisation and Students' Intercultural Competence Development	2019	Journal Article	N	N	N	N
1394	Internationalization of higher education: a state of knowledge about the Ciencia sem Fronteiras program	2022	Journal Article	N	N	N	N
1395	Internationalization of Startups: The Role of Contact Networks and Consultants	2022	Thesis	N	N	N	N
1396	Internet Use and Loneliness Among Older Adults: The Moderating Role of Self-perceptions of Ageing	2020	Conference Proceedings	N	N	N	N
1397	Internet use and self-rated health among Swedish 70-year-olds: a cross-sectional study	2019	Journal Article	N	N	N	N
1398	Internet Use as a Moderator of the Relationship between Age and Depression: Implications for Older Adults	2023	Journal Article	N	N	N	N
1399	Internet use by middle-aged and older adults: Longitudinal relationships with functional ability, social support, and self-perceptions of aging	2021	Journal Article	N	N	N	N
1400	Interoperability of interpersonal communications services - A consumer perspective	2020	Journal Article	N	N	N	N
1401	Interpersonal Victimization During Childhood and Adolescence and Educational Attainment in Young Adulthood: A Latent Class Analysis Approach	2023	Journal Article	N	N	N	N
1402	Interplay of epidemic spreading and vaccine uptake under complex social contagion	2025	Journal Article	N	N	N	N
1403	Intersectional Identities and HIV: Race and Ethnicity Drive Patterns of Sexual Mixing	2019	Journal Article	N	N	N	N
1404	Interviewer-driven variability in social network reporting: results from Health and Aging in Africa: a Longitudinal Study of an INDEPTH community (HAALSI) in South Africa	2018	Journal Article	N	N	N	N
1405	Intimate Partner Violence and Mental Health during Lockdown of the COVID-19 Pandemic	2022	Journal Article	N	N	N	N
1406	Intimate physical contact between people from different households during the COVID-19 pandemic: a mixed-methods study from a large, quasi-representative survey (Natsal-COVID)	2022	Journal Article	N	N	N	N
1407	Into the wild: a mixed-methods pilot study of the mental health benefits of a nature summer camp for urban children with psychological needs	2025	Journal Article	N	N	N	N
1408	Intraorganizational mobility and employees' work-related contact patterns: evidence from panel data in the European Commission	2024	Journal Article	N	N	N	N
1409	Introducing platform ecosystem resilience: leveraging mobility platforms and their ecosystems for the new normal during COVID-19	2021	Journal Article	N	N	N	N
1410	Investigating factors associated with faculty perspectives on changes in teaching modalities within health professions education programs	2024	Journal Article	N	N	N	N
1411	Investigating factors influencing quality-of-life effects of home care services in Austria, England and Finland: A comparative analysis	2021	Journal Article	N	N	N	N
1412	Investigating fish behavioural responses to LED lights in trawls and potential applications for bycatch reduction in the <i>Nephrops</i>-directed fishery	2018	Journal Article	N	N	N	N
1413	Investigating mediated effects of fear of COVID-19 and COVID-19 misunderstanding in the association between problematic social media use, psychological distress, and insomnia	2020	Journal Article	N	N	N	N
1414	Investigating Social Interaction Patterns with Depression Severity across Different Personality Traits Using Digital Phenotyping	2023	Conference Proceedings	N	N	N	N
1415	Investigating student's motivation and online learning engagement through the lens of self-determination theory	2024	Journal Article	N	N	N	N
1416	Investigating the disparities among child sexual abuse material users: Anonymous self-reports from both charged and uncharged individuals	2025	Journal Article	N	N	N	N
1417	Investigating the relationship between interventions, contact patterns, and SARS-CoV-2 transmissibility	2022	Journal Article	Y	Y	Y	Y	Y	Y
1418	Investigation and motion characteristics analysis of dangerous rock in high and steep slope based on UAV	2020	Conference Proceedings	N	N	N	N
1419	Investigation method of discontinuity in high and steep dangerous rock mass based on nap of the object photogrammetry	2023	Journal Article	N	N	N	N
1420	Investigation of pathogen-laden aerosol aerodynamics and ventilation rates on their long-range transmission: A study on the Fangcang shelter hospital	2024	Journal Article	N	N	N	N
1421	Involvement in Parasocial Relationships among Middle-Aged Women	2025	Journal Article	N	N	N	N
1422	IoTouch: whole-body tactile sensing technology toward the tele-touch	2021	Dataset	N	N	N	N
1423	Is a Reasonable Woman Different from a Reasonable Person? Gender Differences in Perceived Sexual Harassment	2021	Journal Article	N	N	N	N
1424	Is Contact with Children Related to Legitimizing Beliefs Toward Sex with Children Among Men with Pedophilia?	2018	Journal Article	N	N	N	N
1425	Is living alone beneficial to older adults during the COVID-19 pandemic? Examining associations between living arrangements and life satisfaction by gender in Korea	2024	Journal Article	N	N	N	N
1426	Is Selfie Behavior Related to Psychological Well-being?	2021	Journal Article	N	N	N	N
1427	Is Social Contact With the Resident Population a Prerequisite of Well-Being and Place Attachment? The Case of Refugees in Rural Regions of Germany	2020	Journal Article	Y	Y	Y	Y	N	N
1428	Is there a relationship between nurses' hand hygiene beliefs, practices and ethical sensitivity?	2024	Journal Article	N	N	N	N
1429	Isochlorogenic Acid C Restrains Erk/JNK/NF-<i>κ</i>B Signaling to Alleviate Inflammatory Response and Promote Cell Apoptosis	2023	Journal Article	N	N	N	N
1430	Isolated and anxious: A qualitative exploration of the impact of the COVID-19 pandemic on individuals living with spinal cord injury in the UK	2022	Journal Article	N	N	N	N
1431	Isolating behaviors associated with null risk perception in the MIT COVID-19 beliefs, behaviors & norms survey	2022	Dataset	N	N	N	N
1432	Isolation and identification of Brucella melitensis using bacteriological and molecular tools from aborted goats in the Afar region of north-eastern Ethiopia	2019	Journal Article	N	N	N	N
1433	Isolation Related to the COVID-19 Pandemic in People Suffering from Parkinson's Disease and Activity, Self-Assessment of Physical Fitness and the Level of Affective Disorders	2021	Journal Article	N	N	N	N
1434	Issues, Publics, Organizations, and Personal Networks: Toward an Integrated Issue Engagement Model	2021	Thesis	N	N	N	N
1435	It's About Missing Much More Than the People": How Students use Digital Technologies to Alleviate Homesickness"	2021	Conference Proceedings	N	N	N	N
1436	It's Complicated: Minority Stress, Social Support, In-Group Social Contact, and Sexual Minority Older Adults' Well-Being	2023	Journal Article	N	N	N	N
1437	It's hard to keep a distance when you're with someone you really care about"-A qualitative study of adolescents' pandemic-related health literacy and how Covid-19 affects their lives"	2022	Journal Article	N	N	N	N
1438	It's not hands-on therapy, so it's very limited': Telehealth use and views among allied health clinicians during the coronavirus pandemic	2021	Journal Article	N	N	N	N
1439	Item analysis of the social contact self-efficacy scale for third agers	2021	Dataset	N	N	N	N
1440	Japanese Lexical Variation Explained by Spatial Contact Patterns	2019	Journal Article	N	N	N	N
1441	jdmunday/CoMix_schools_reopening: Initial release	2021	Journal Article	N	N	N	N
1442	Jeugdonderzoek Venlo 1999 - VSO	2022	Dataset	N	N	N	N
1443	Job insecurity and mental well-being: mediated by the threat of Jahoda's functions of work?	2018	Journal Article	N	N	N	N
1444	Job Satisfaction and Overcoming the Challenges of Teleworking in Times of COVID-19: A Pilot Study Among Iranian University Community	2023	Journal Article	N	N	N	N
1445	Job satisfaction of nurses with master of nursing degrees in Poland: quantitative and qualitative analysis	2018	Journal Article	N	N	N	N
1446	Job Search Network, Human Capital Investment, and Immigrant Earnings: Findings from East Asia	2025	Journal Article	N	N	N	N
1447	Jobs Found Through Social Contacts: Puzzling Coexistence of Higher Job Satisfaction and Higher Quitting Intentions	2019	Journal Article	N	N	N	N
1448	JUE Insight: Measuring movement and social contact with smartphone data: a real-time application to COVID-19	2022	Journal Article	N	N	N	N
1449	Kelp and Seagrass Mapping ??? 2022 ??? Hakai Airborne Coastal Observatory	2022	Dataset	N	N	N	N
1450	Kelvin Probe Array for Rapid Survey of Reinforced Concrete Corrosion	2020	Journal Article	N	N	N	N
1451	Key Technology of Curved Single-column Steel Pylon Precise Installation	2022	Journal Article	N	N	N	N
1452	Kilbella River Estuary LiDAR Survey - 2019 - Airborne Coastal Observatory	2019	Dataset	N	N	N	N
1453	Kiosk device for conducting light survey e.g. wedding, has kiosk device for generating report comprising name information, pre-deposit information, deposit amount information and meal ticket output information of visitor to specified event	NA	Patent	N	N	N	N
1454	Knowledge and attitude regarding prosthodontic rehabilitation and factors affecting the patients visiting among Saudi Arabian population: A cross-sectional study	2021	Journal Article	N	N	N	N
1455	Knowledge and Attitude Towards Protective Measures During Covid-19 Pandemic Among Dental Students	2022	Journal Article	N	N	N	N
1456	Knowledge and attitudes toward sexual and reproductive health among youth in Jordan: A cross-sectional study	2025	Journal Article	N	N	N	N
1457	Knowledge and practice on schistosomiasis among adult population	2021	Dataset	N	N	N	N
1458	Knowledge, attitudes and practices regarding telerehabilitation among Tunisian physical therapists	2025	Journal Article	N	N	N	N
1459	Knowledge, attitudes, and practices of Chinese college students towards novel psychoactive substances	2025	Journal Article	N	N	N	N
1460	Knowledge, attitudes, and practices with respect to epilepsy among primary and secondary school teachers in the city of Niamey, Niger	2020	Journal Article	N	N	N	N
1461	Knowledge, Attitudes, Practices, and Burden During the COVID-19 Pandemic in People with Parkinson's Disease in Germany	2020	Journal Article	N	N	N	N
1462	Knowledge, Perceptions and Behaviors Related to COVID-19 in a University Setting in Malaysia	2022	Journal Article	Y	Y	N	N
1463	Knowledge, Practice and Barriers on the Management of Acute Pain in a Terciary Pediatric Hospital	2022	Thesis	N	N	N	N
1464	Knowledge, Risk Perception and Behavioral Response of COVID-19 Among the General Population Attending Children's Hospital, Lahore	2020	Journal Article	Y	Y	N	N
1465	Labeling, causal attributions, and social network ties to people with mental illness	2022	Journal Article	N	N	N	N
1466	Land cover preferences and spatiotemporal associations of ungulates within a Scottish mammal community	2024	Journal Article	N	N	N	N
1467	Land Use Change, Transmission Potential Networks and Disease Spread in Madagascar	2019	Journal Article	N	N	N	N
1468	Language abilities, not cognitive control, predict language mixing behavior in bilingual speakers with aphasia	2023	Journal Article	N	N	N	N
1469	Latent Segmentation in Residential Location Choices	2020	Thesis	N	N	N	N
1470	Later-life depressive symptoms during the Covid-19 pandemic: Investigations of individual, cumulative, and synergistic effects of social isolation	2023	Journal Article	N	N	N	N
1471	Latest regional nowcast by specimen date	2023	Dataset	N	N	N	N
1472	Learner-Centered Distance Education: Effects of Online Learning on the Self-Driven Learning Office Approach	2021	Conference Proceedings	N	N	N	N
1473	Learning and institutional support for youth in higher education institutions during the COVID-19 pandemic in South Africa	2024	Journal Article	N	N	N	N
1474	Learning during (or despite) COVID-19: business students' perceptions of online learning	2023	Journal Article	N	N	N	N
1475	Learning during the COVID-19 Pandemic The Use, Features and Acceptance of Digital Learning Tools	2021	Journal Article	N	N	N	N
1476	Legislators' Religiosity and Same-Sex Marriage in Latin America	2023	Journal Article	N	N	N	N
1477	Leisure activities and feelings of loneliness in the second half of life: a horizontal survey in Brandenburg	2025	Journal Article	N	N	N	N
1478	Lessons From the First Wave of COVID-19: Work-Related Consequences, Clinical Knowledge, Emotional Distress, and Safety-Conscious Behavior in Healthcare Workers in Switzerland	2021	Journal Article	N	N	N	N
1479	Lessons Learned from a Blended-Learning Based Supplemental Instruction (SI) Support System at a Rural-Based University in South Africa	2023	Conference Proceedings	N	N	N	N
1480	Lessons Learnt from Comparing WhatsApp Privacy Concerns Across Saudi and Indian Populations	2020	Conference Proceedings	N	N	N	N
1481	Level of patient contact and Impact of Event scores among Canadian healthcare providers during the COVID-19 pandemic	2024	Journal Article	N	N	N	N
1482	Levels and Correlates of Disability in Life Skills among Patients with Schizophrenia	2020	Journal Article	N	N	N	N
1483	Levels and factors of social and physical distancing based on the Theory of Planned Behavior during the COVID-19 pandemic among Chinese adults	2021	Journal Article	Y	Y	Y	Y
1484	Life changes and symptoms of depression and anxiety among Chinese children and adolescents before, during, and after the COVID-19 pandemic lockdown: a combination of cross-sectional, longitudinal, and clustering studies	2025	Journal Article	N	N	N	N
1485	Life history strategies and vocational interests: a network analysis	2025	Journal Article	N	N	N	N
1486	Life satisfaction among adolescents before and during the COVID-19 pandemic	2020	Journal Article	N	N	N	N
1487	Life Satisfaction of Immigrants and Length of Stay in the New Country	2023	Journal Article	N	N	N	N
1488	Lifestyle Behaviors and Racial Differences in Dementia	2020	Thesis	N	N	N	N
1489	Lifestyle changes and perceived restrictions in daily life during the COVID-19 pandemic: Analysis of the 2020 Community Health Survey data	2022	Journal Article	N	N	N	N
1490	Lifestyle Changes in the Family After a Child is Diagnosed With Gluten Sensitivity	2021	Thesis	N	N	N	N
1491	Lifestyle Factors, Psychosocial Resources, and Mental Health in Older People	2024	Journal Article	N	N	N	N
1492	Lifts your spirits, lifts your mind': A co-produced mixed-methods exploration of the benefits of green and blue spaces for mental wellbeing	2023	Journal Article	N	N	N	N
1493	Light emitting pixel unit for display panels integrated with micro-lens array in stationary large screens e.g. LCD TV, has micro-lens formed from micro-lens layer, and micro-lens layer in direct physical contact with mesa	NA	Patent	N	N	N	N
1494	Limited impact of contact tracing in a University setting for COVID-19 due to asymptomatic transmission and social distancing	2023	Journal Article	N	N	N	N
1495	Linking joint exposures to residential greenness and air pollution with adults' social health in dense Hong Kong	2024	Journal Article	N	N	N	N
1496	Linking physical and social environments with mental health in old age: a multisensor approach for continuous real-life ecological and emotional assessment	2021	Journal Article	N	N	N	N
1497	Little disease but lots of bites: social, urbanistic, and entomological risk factors of human exposure to Aedes aegypti in South Texas, U.S	2024	Journal Article	N	N	N	N
1498	Living Alone During COVID-19: Social Contact and Emotional Well-being Among Older Adults	2021	Journal Article	N	N	N	N
1499	Living Alone in the City: Differentials in Subjective Well-Being Among Single Households 1995-2018	2023	Journal Article	N	N	N	N
1500	Living Alone, Cognitive Function, and Well-Being of Japanese Older Men and Women: A Cross-Sectional Study	2023	Journal Article	N	N	N	N
1501	Living with a vestibular disorder during the Covid-19 pandemic: An online survey study	2022	Journal Article	N	N	N	N
1502	Localized Provoked Vulvodynia: Association With Nerve Growth Factor and Transient Receptor Potential Vanilloid Type 1 Genes Polymorphisms	2019	Journal Article	N	N	N	N
1503	Lockdown impact on age-specific contact patterns and behaviours, France, April 2020	2021	Journal Article	Y	Y	Y	Y	Y	Y
1504	Loneliness among refugees in Germany - On the significance of flight, host country conditions and personality traits	2025	Journal Article	N	N	N	N
1505	Loneliness and depressive symptoms differ by sexual orientation and gender identity during physical distancing measures in response to COVID-19 pandemic in Germany	2023	Journal Article	N	N	N	N
1506	Loneliness and Expanding Social Ties in Later Life: Motivation, Perceived Success, and Implications for Emotional Health	2024	Journal Article	N	N	N	N
1507	Loneliness and Mental Wellbeing : an Empirical Study of the Relationship Between Loneliness and Eating Disorder-Related Symptoms and a Meta-Analysis of the Relationship Between Depression and Loneliness in a Student Population	2022	Journal Article	N	N	N	N
1508	Loneliness and social anxiety in young adults: The moderating and mediating roles of emotion dysregulation, depression and social isolation risk	2023	Journal Article	N	N	N	N
1509	Loneliness and Social Engagement in Older Adults Based in Lombardy during the COVID-19 Lockdown: The Long-Term Effects of a Course on Social Networking Sites Use	2020	Journal Article	N	N	N	N
1510	Loneliness as a gender-specific predictor of physical and mental health-related quality of life in older adults	2022	Journal Article	N	N	N	N
1511	Loneliness during COVID-19: Development and influencing factors	2022	Journal Article	N	N	N	N
1512	Loneliness during the first wave of the SARS-CoV-2 pandemic-results of the German National Cohort (NAKO)	2021	Journal Article	N	N	N	N
1513	Loneliness in the UK during the COVID-19 pandemic: Cross-sectional results from the COVID-19 Psychological Wellbeing Study	2020	Journal Article	N	N	N	N
1514	Loneliness, social support, social isolation and wellbeing among working age adults with and without disability: Cross-sectional study	2021	Journal Article	N	N	N	N
1515	Loneliness, Wellbeing, and Social Activity in Scottish Older Adults Resulting from Social Distancing during the COVID-19 Pandemic	2021	Journal Article	N	N	N	N
1516	Long-term Consequences of COVID-19 and the Pandemic: Protocol for a Web-Based, Longitudinal Observational Study (DEFEAT)	2022	Journal Article	N	N	N	N
1517	Long-term impact of a Q-fever outbreak: An evaluation of health symptoms, health-related quality of life, participation and health care satisfaction after ten years	2020	Journal Article	N	N	N	N
1518	Long-term quality of life after ETV or ETV with consecutive VP shunt placement in hydrocephalic pediatric patients	2022	Journal Article	N	N	N	N
1519	Longitudinal changes in anxiety and psychological distress, and associated risk and protective factors during the first three months of the COVID-19 pandemic in Germany	2021	Journal Article	N	N	N	N
1520	Longitudinal evaluation of quality of life in Laryngeal Cancer patients treated with surgery	2018	Journal Article	N	N	N	N
1521	Longitudinal social contact data analysis: insights from 2 years of data collection in Belgium during the COVID-19 pandemic	2023	Journal Article	N	N	N	N
1522	Longitudinal social contacts among school-aged children during the COVID-19 pandemic: the Bay Area Contacts among Kids (BACK) study	2022	Journal Article	Y	Y	Y	Y	Y	Y
1523	Losing the illusion of control and predictability of life': experiences of grief and loss among ageing US adults during the COVID-19 pandemic	2023	Journal Article	N	N	N	N
1524	Loss of appetite in patients with chronic obstructive pulmonary disease - a mixed methods study	2025	Journal Article	N	N	N	N
1525	Love in a Pandemic: The Moderating Role of Dyadic Coping in the Relationship Between Attachment and Relational Satisfaction in Young Non-Cohabiting Couples	2021	Thesis	N	N	N	N
1526	Lower Kolyma multilingualism: Historical setting and sociolinguistic trends	2021	Journal Article	N	N	N	N
1527	Lower Magdalenian lithic raw material provisioning: A diachronic view from El Miron cave (Ramales de la Victoria, Cantabria, Spain)	2018	Journal Article	N	N	N	N
1528	Luck perception is associated with less frequent preventive practices and a higher number of social contacts among adults during the SARS-CoV-2 pandemic	2022	Journal Article	N	N	N	N
1529	Making and Receiving Offers of Help on Social Media Following Disaster Predict Posttraumatic Growth but not Posttraumatic Stress	2021	Journal Article	Y	Y	Y	Y	Y	Y
1530	Management practices of dog and cat owners in France (pet traveling, animal contact rates and medical monitoring): Impacts on the introduction and the spread of directly transmitted infectious pet diseases	2022	Journal Article	N	N	N	N
1531	Management referral triaging process pilot study: a 'telephone first' approach	2020	Journal Article	N	N	N	N
1532	Mandibular reconstructions with local or free flaps: focus on patient's quality of life	2023	Journal Article	N	N	N	N
1533	Manufacturing apparatus for flexible display apparatus used as display screen of various electronic devices such as mobile communication terminal, comprises first attachment portion designed to press first adhesive surface of display panel	NA	Patent	N	N	N	N
1534	Mapping the Dynamics of Caregiver Burden in Alzheimer's Disease	2020	Journal Article	N	N	N	N
1535	Marine seismic survey line leveling method, involves obtaining difference value of operation measuring line according to intersection point difference, and completing earthquake operation measuring line leveling according to adjusting value	NA	Patent	N	N	N	N
1536	MARINe/PISCO: Intertidal: MARINe Coastal Biodiversity Surveys: Point Contact Surveys Summarized	2020	Dataset	N	N	N	N
1537	MARINe/PISCO: Intertidal: MARINe Coastal Biodiversity Surveys: Point Contact Surveys Summarized	2022	Dataset	N	N	N	N
1538	MARINe/PISCO: Intertidal: MARINe Coastal Biodiversity Surveys: Point Contact Surveys Summarized	2024	Dataset	N	N	N	N
1539	MARINe/PISCO: Intertidal: MARINe Coastal Biodiversity Surveys: Point Contact Surveys Summarized	2025	Dataset	N	N	N	N
1540	Married with children: do intermarriage and children impact political orientations?	2023	Journal Article	N	N	N	N
1541	Marshallese: Alternate Surveillance for COVID-19 in a Unique Population	2020	Journal Article	N	N	N	N
1542	MARTIAL ARTS FOR STUDENTS AT RISK OF SOCIAL EXCLUSION; PARTICIPATORY ACTION RESEARCH IN A DAY CENTER	2024	Journal Article	N	N	N	N
1543	Maternal awareness, attitudes, and practices relating to green spaces and their impact on child health in Sunyani, Ghana	2025	Journal Article	N	N	N	N
1544	Maternal COVID-19 vaccine acceptance among Malaysian pregnant women: A multicenter cross-sectional study	2023	Journal Article	N	N	N	N
1545	Maternal experience in the intensive care unit and post-discharge care: the third report from the MaCriCare study	2025	Journal Article	N	N	N	N
1546	Maternity care hospital trends in providing postdischarge breastfeeding supports to new mothers-United States, 2007-2015	2019	Journal Article	N	N	N	N
1547	Mathematical modeling of adulthood obesity epidemic in Spain using deterministic, frequentist and Bayesian approaches	2020	Journal Article	N	N	N	N
1548	Mathematical modeling of COVID-19 in British Columbia: An age-structured model with time-dependent contact rates	2022	Journal Article	N	N	N	N
1549	Mathematical modelling of the influence of serosorting on the population-level HIV transmission impact of pre-exposure prophylaxis	2021	Journal Article	N	N	N	N
1550	Maximizing Mobilization of Resources for Unplanned Certified Registered Nurse Anesthetist Staffing Deficiencies in a Large Midwest Multi-Hospital Trauma Center	2022	Journal Article	N	N	N	N
1551	Maximizing social outcomes? Social zapping and fear of missing out mediate the effects of maximization and procrastination on problematic social networks use	2020	Journal Article	N	N	N	N
1552	Mean changes in self-reported social contact and social participation among older adults in the US during the Coronavirus (COVID-19) pandemic	2023	Dataset	N	N	N	N
1553	Mean contacts and 95% CIs by age group and socioeconomic groups	2022	Dataset	N	N	N	N
1554	Mean contacts by age and date	2022	Dataset	N	N	N	N
1555	Mean contacts by employment and income status	2022	Dataset	N	N	N	N
1556	Mean contacts by risk perception or risk category by adult age groups of 18 to 59 and 60 or more years with 95% CI of bootstrapped mean weighted by age, gender, and weekday	2022	Dataset	N	N	N	N
1557	Mean contacts over time by age and by age and setting with timeline of survey participation with 95% CI of bootstrapped mean	2022	Dataset	N	N	N	N
1558	Mean contacts over time by age with 95% CI of bootstrapped mean	2022	Dataset	N	N	N	N
1559	Mean level of the variables of interest over time	2022	Dataset	N	N	N	N
1560	Mean levels of social and emotional loneliness across time	2022	Dataset	N	N	N	N
1561	Mean number of contacts by age group and household size	2022	Dataset	N	N	N	N
1562	Mean number of reported contacts and number of participants in the POLYMOD study 13 with 95% CI of bootstrapped mean	2022	Dataset	N	N	N	N
1563	Mean scores (M) and standard deviation (SD) of importance of factors to forward an invitation to an RDS study to a social contact	2023	Dataset	N	N	N	N
1564	Measles epidemic in Southern Vietnam: an age-stratified spatio-temporal model for infectious disease counts	2022	Journal Article	Y	Y	N	N
1565	Measurement and Analysis of Aging, Cognition and Alzheimer's Disease and Related Dementia (ADRD) Risk Factors at Midlife in the Kenya Life Panel Survey (KLPS)	2022	Journal Article	N	N	N	N
1566	Measuring office workplace interactions and hand hygiene behaviors through electronic sensors: A feasibility study	2021	Journal Article	N	N	N	N
1567	Measuring social integration and tie strength with smartphone and survey data	2018	Journal Article	N	N	N	N
1568	Mediation analysis predicting mental distress from county-level and respondent-level variables	2022	Dataset	N	N	N	N
1569	Meeting report: IUPS and ADInstruments 2017 Teaching Workshop	2018	Journal Article	N	N	N	N
1570	Menstrual hygiene among adolescent girls studying in a university of Gujarat	2022	Journal Article	N	N	N	N
1571	Mental distress of physicians in the outpatient care throughout the COVID-19 pandemic: emotional and supportive human relations matter - Cross-sectional results of the VOICE-study	2023	Journal Article	N	N	N	N
1572	Mental health and its wider determinants in young people in the UK during 12 months of the COVID-19 pandemic: repeated cross-sectional representative survey	2024	Journal Article	N	N	N	N
1573	Mental Health and Loneliness in University Students During the COVID-19 Pandemic in Germany: A Longitudinal Study	2022	Journal Article	N	N	N	N
1574	Mental Health and Parental Concern of Fathers and Mothers of Children, During the COVID-19 Pandemic and its Relationship with the Child's Quality of Life	2022	Thesis	N	N	N	N
1575	Mental Health and Prenatal Bonding in Pregnant Women During the COVID-19 Pandemic: Evidence for Heightened Risk Compared With a Prepandemic Sample	2022	Journal Article	N	N	N	N
1576	Mental Health and Related Factors Among Undergraduate Students During SARS-CoV-2 Pandemic: A Cross-Sectional Study	2022	Journal Article	N	N	N	N
1577	Mental health and social interactions of older people with physical disabilities in England during the COVID-19 pandemic: a longitudinal cohort study	2021	Journal Article	N	N	N	N
1578	Mental Health Conditions Among E-Learning Students During the COVID-19 Pandemic	2022	Journal Article	N	N	N	N
1579	Mental health during the COVID-19 pandemic: Impacts of disease, social isolation, and financial stressors	2022	Journal Article	N	N	N	N
1580	Mental health impact of COVID-19 pandemic on therapists at an inpatient rehabilitation facility	2023	Journal Article	N	N	N	N
1581	Mental health in individuals with spinal cord injury: The role of socioeconomic conditions and social relationships	2019	Journal Article	N	N	N	N
1582	Mental Health of Emergent Adults Living with Type 1 Diabetes in Canada: Aggregated National Survey, 2009 to 2019	2024	Thesis	N	N	N	N
1583	Mental health outcomes and loneliness in older transgender individuals receiving long-term gender-affirming hormone therapy compared with older cisgender individuals	2025	Journal Article	N	N	N	N
1584	Mental Health Stigma and Social Contact Revisited: The Role of Network Closeness and Negativity	2022	Journal Article	N	N	N	N
1585	Mental Health, Social and Emotional Well-Being, and Perceived Burdens of University Students During COVID-19 Pandemic Lockdown in Germany	2021	Journal Article	N	N	N	N
1586	Mental Health, Social Influences, and HIV Pre-exposure Prophylaxis (PrEP) Utilization Among Men and Transgender Individuals Screening for HIV Prevention Trials	2021	Journal Article	N	N	N	N
1587	Mental, Physical and Social Functioning in Independently Living Senior House Residents and Community-Dwelling Older Adults	2021	Journal Article	N	N	N	N
1588	Message Propagation in DTN Based on Virtual Contact of Behavior Model	2021	Journal Article	N	N	N	N
1589	Metacognitive Beliefs Predict Greater Mental Contamination Severity After an Evoking Source	2018	Journal Article	N	N	N	N
1590	Method for commissioning lighting fixture, involves providing modified power signal to lighting fixture through alternating current power input of lighting fixture and providing additional commissioning signal to lighting fixture	NA	Patent	N	N	N	N
1591	Method for constructing multilayer network used for modeling and simulating infectious diseases, involves constructing multi-layer network by using static contact network layer as first layer and dynamic contact network layer as second layer	NA	Patent	N	N	N	N
1592	Method for constructing spacecraft propellant tank, involves placing dome filler inserts at opposing ends of cylinder, where dome filler insert is in direct physical contact with dome weld edge of cylinder and weld edge of dome	NA	Patent	N	N	N	N
1593	Method for detecting hover events for low resolution icon-based touchscreens e.g. kiosks, by using intelligent touchless human-machine interfaces, involves detecting hover event for device in response to correlation coefficient exceeding first threshold	NA	Patent	N	N	N	N
1594	Method for detecting hover gestures for low resolution icon-based touchscreens e.g. airport kiosks, involves detecting hover event responsive to correlation coefficient satisfying threshold condition, and outputting indication of event	NA	Patent	N	N	N	N
1595	Method for facilitating attitude error observations from image relative motions for navigational image analysis, involves determining mapping of fixed reference feature in multiple images, and error in orientation of imaging device based on mapping of fixed reference feature	NA	Patent	N	N	N	N
1596	Method for facilitating contactless healthcare screening, involves causing presentation of generated optically readable code that encodes result of questionnaire administered to user of patient device	NA	Patent	N	N	N	N
1597	Method for identifying or predicting fault occurrence e.g. arcing events in utility infrastructure e.g. cell towers, involves comparing sensor data with training sensor data associated with first utility infrastructure obtained from previous time period and second utility infrastructures	NA	Patent	N	N	N	N
1598	Method for identifying recommended post-exam disinfection and cleaning steps for ultrasound system, involves determining recommended disinfection classification based on clinical informatics, examination details and ultrasound images	NA	Patent	N	N	N	N
1599	Method for managing and controlling quality of seismic horizon interpretation result in petroleum and natural gas exploration, involves performing quality control on target seismic horizon interpretation result according to second and third frame line interpretation results	NA	Patent	N	N	N	N
1600	Method for performing seismic processing operations on seismic data from survey to convert time-based seismic data into depth representation of subsurface, involves determining geological feature within geological region of interest by processor using set of components, and obtaining ICA model	NA	Patent	N	N	N	N
1601	Method for reinforcing ceramic sandwich structure, involves assembling sandwich structure by disposing core between and in physical contact with two panels, and weaving set of z-fibers partially through thickness of structure	NA	Patent	N	N	N	N
1602	Method for simulating propagation of infectious disease e.g. coronavirus, involves constructing infectious disease propagation model based on individual based on dynamic contact network and intervention measure modeling	NA	Patent	N	N	N	N
1603	METHODOLOGICAL ASPECTS OF ONLINE FORMS OF TEACHING	2021	Journal Article	N	N	N	N
1604	Methodologies for the collection of parameters to estimate dust/soil ingestion for young children	2024	Journal Article	N	N	N	N
1605	Microbial associations and transfers across the One Health Triad effects on human and animal adiposity and temperament: a protocol for an observational pilot study	2023	Journal Article	N	N	N	N
1606	Microbiome dynamics of coral reef and cleanerfish from ecological surveys, in situ manipulations, and laboratory experiments conducted from 2020-2021	2023	Dataset	N	N	N	N
1607	Migration into and out of the PHS and R villages	2021	Dataset	N	N	N	N
1608	Millennial Consumers and the Assumptions of Digital Loyalty	2020	Thesis	N	N	N	N
1609	Mind This Gap, Too: Political Orientations of People with Disabilities in Europe	2020	Journal Article	N	N	N	N
1610	Minor procedural variations affect canine behavior during sociability assessments	2020	Journal Article	N	N	N	N
1611	Mitigation of respiratory syncytial virus epidemics by RSVpreF vaccines after the COVID-19 pandemic in the UK: a modelling study	2023	Journal Article	N	N	N	N
1612	Mixed Methods Exploration of How People Who Have Experienced Psychosis Develop a Social Identity as a ‘Person in Recovery’	2023	Thesis	N	N	N	N
1613	Mixing proportions and spawning stock biomass of Baltic cod stocks	2022	Dataset	N	N	N	N
1614	Mobile complex for railway inspection has possible to search for contact network breaks on the railway	NA	Patent	N	N	N	N
1615	Mobile Phone Online Communication and Mobile Phone Addiction among Middle School Students: The Mediating Roles of Social Capital and Relatedness Need Satisfaction	2021	Journal Article	N	N	N	N
1616	Mobile Phone Syndromic Surveillance for Respiratory Conditions in an Emergency (COVID-19) Context in Colombia: Representative Survey Design	2024	Journal Article	N	N	N	N
1617	Mobility in the neighbourhood" as a way towards more participation of groups targeted by health promotion"	2025	Journal Article	N	N	N	N
1618	Mobility restrictions and alcohol use during lockdown: A still and dry pandemic for the many"?"	2023	Journal Article	N	N	N	N
1619	MOBRAL: MEMORIES, EXPERIENCES AND CONTRADICTIONS	2023	Journal Article	N	N	N	N
1620	Mode of contact and mood changes during the COVID-19 pandemic: A daily diary study during school closures and re-opened schools	2024	Journal Article	N	N	N	N
1621	Model parameters and priors	2023	Dataset	N	N	N	N
1622	Model parameters for workplace contacts and transmission	2023	Dataset	N	N	N	N
1623	Model parameters of the bivariate latent growth model of social and emotional loneliness	2022	Dataset	N	N	N	N
1624	Model to Assess the Level of Depression by Analyzing Facial Images and Voice of Patients	2022	Conference Proceedings	N	N	N	N
1625	Model-based assessment of SARS-CoV-2 Delta variant transmission dynamics within partially vaccinated K-12 school populations	2021	Journal Article	N	N	N	N
1626	Model-based estimates of age-structured SARS-CoV-2 epidemiology in households	2024	Journal Article	N	N	N	N
1627	Model-based Respondent-driven sampling analysis for HIV prevalence in brazilian MSM	2020	Journal Article	N	N	N	N
1628	Model-inferred timing and infectious period of the chickenpox outbreak source	2024	Journal Article	N	N	N	N
1629	Modeling and simulation tools for optimizing design of network-informed clinical trials of combination HIV prevention interventions	2022	Journal Article	N	N	N	N
1630	Modeling Social Network Influences on Oral Health Outcomes among Women Living in Public Housing	2024	Journal Article	N	N	N	N
1631	Modeling the Coupled Dynamics of COVID-19 Transmission and Protective Behaviors	2021	Journal Article	N	N	N	N
1632	Modeling the Effectiveness of Infection Control Measures for the Elimination of Measles: Focus on Adults Born After 1970	2019	Journal Article	N	N	N	N
1633	Modeling the impact of distancing measures on infectious disease spread: a case study of COVID-19 in the Moroccan population	2024	Journal Article	N	N	N	N
1634	Modeling the impact of racial and ethnic disparities on COVID-19 epidemic dynamics	2021	Journal Article	N	N	N	N
1635	Modeling the Impact of Sexual Networks in the Transmission of <i>Monkeypox</i> virus Among Gay, Bisexual, and Other Men Who Have Sex With Men - United States, 2022	2022	Journal Article	N	N	N	N
1636	Modeling the interplay between disease spread, behaviors, and disease perception with a data-driven approach	2024	Journal Article	Y	Y	N	N
1637	Modelling of strategies for genetic control of scrapie in sheep: The importance of population structure	2018	Journal Article	N	N	N	N
1638	Modelling the early phase of the Belgian COVID-19 epidemic using a stochastic compartmental model and studying its implied future trajectories	2021	Journal Article	N	N	N	N
1639	Moderation Effects of Daily Behavior on Associations Between Symptoms and Social Participation Outcomes After Burn Injury: A 6-Month Digital Phenotyping Study	2024	Journal Article	N	N	N	N
1640	Moderators of the Association Between Contact Frequency With Non-Cohabitating Adult Children and Depressive Symptoms Among Community-Dwelling Older Adults	2023	Journal Article	N	N	N	N
1641	Molecular Dialogues between Early Divergent Fungi and Bacteria in an Antagonism versus a Mutualism	2020	Journal Article	N	N	N	N
1642	Monthly state-specific estimates of relative contact intensity index over time	2022	Dataset	N	N	N	N
1643	Moore Island Archaeology Survey - 2019 - Airborne Coastal Observatory	2019	Dataset	N	N	N	N
1644	More than just routine: Examining the disproportionate impact of police stops among Indigenous Americans	2024	Journal Article	N	N	N	N
1645	Morocco's population contact matrices: A crowd dynamics-based approach using aggregated literature data	2024	Journal Article	N	N	N	N
1646	Mother substrate for use in e.g. LCD, has multiple display cells that are arranged on second inorganic layer, and encapsulation cover layer formed on inorganic encapsulation area in which first inorganic layer and second inorganic layer are in contact with each other	NA	Patent	N	N	N	N
1647	Mother⁻Infant Physical Contact Predicts Responsive Feeding among U.S. Breastfeeding Mothers	2018	Journal Article	N	N	N	N
1648	Mothers of Grown-up Children 2000	2025	Dataset	N	N	N	N
1649	Mothers' oral health literacy and children's oral health status in Pikine, Senegal: A pilot study	2020	Journal Article	N	N	N	N
1650	Motivating Adult Learners to Learn at Adult-Education Schools in Saudi Arabia	2020	Journal Article	N	N	N	N
1651	MOTIVATION FOR PARTICIPATION IN REHAB THERAPY AND STRESS-COPING STYLES IN ALCOHOL DEPENDENT WOMEN AND MEN	2020	Journal Article	N	N	N	N
1652	Motivation for protection in sexual relationship during the COVID-19 quarantine: analysis of the sociodemographic variables of the Iranian population	2022	Journal Article	N	N	N	N
1653	Motivational Guest Speaker Presentation as an Anti-Stigma Intervention for US Army Soldiers	2018	Journal Article	N	N	N	N
1654	Motivations, Usage, and Perceived Social Networks Within and Beyond Social Media	2019	Journal Article	N	N	N	N
1655	Motives and barriers to health-promoting physical activity behaviour in shift workers	2020	Journal Article	N	N	N	N
1656	Mount Robson Aerial Photo and LiDAR Survey	2025	Dataset	N	N	N	N
1657	Mount Robson BC Parks Survey - 2022 - Hakai Airborne Coastal Observatory	2022	Dataset	N	N	N	N
1658	Movement on the edge of cities: intra-urban mobility in peri-urban communities in south-west Nigeria	2023	Journal Article	N	N	N	N
1659	MPhil/PhD in Sociology at the London School of Economics	2020	Journal Article	N	N	N	N
1660	Mpox outbreak 2022: an overview of all cases reported to the Cologne Health Department	2023	Journal Article	N	N	N	N
1661	Mpox Vaccine Interest Survey Prioritization and Data Flow: Maricopa County, Arizona, July-August 2022	2023	Journal Article	N	N	N	N
1662	MRP estimates of state-level contact matrices for Washington and South Dakota in July, 2020	2022	Dataset	N	N	N	N
1663	Multi-story residential and commercial building lift system for transporting e.g. tenants, from boarding floor to destination floor, has switch interface for closing wire loop in closed state when user presents object to enter lift call without physical contact with ancillary operating panel	NA	Patent	N	N	N	N
1664	Multi-Year Spatial Variability of the Impact of Sociodemographic, Behavioural, and Health Factors on Depression of Older Adults	2021	Conference Proceedings	N	N	N	N
1665	Multilevel models with fixed and random effects of between- and within-subject covariates of emotional and social loneliness (N = 737)	2022	Dataset	N	N	N	N
1666	Multimedia Learning in Clinical Skills Training: Face and Nose Examination	2020	Thesis	N	N	N	N
1667	Multiple species animal movements: network properties, disease dynamics and the impact of targeted control actions	2022	Journal Article	N	N	N	N
1668	Multisensory experiences of affective touch in virtual reality enhance engagement, body ownership, pleasantness, and arousal modulation	2024	Journal Article	N	N	N	N
1669	Multivariate analysis of the relation between PHS villages and other indicators in the adult population	2021	Dataset	N	N	N	N
1670	Music and COVID-19: Changes in uses and emotional reaction to music under stay-at-home restrictions	2022	Journal Article	N	N	N	N
1671	Nasopharyngeal Cancer: Prevalence, Outcome, and Impact on Health-Related Quality of Life at Princess Norah Oncology Center, Jeddah, Saudi Arabia	2020	Journal Article	N	N	N	N
1672	National norms of mental health for Denmark	2023	Journal Article	N	N	N	N
1673	National reporting of deaths after enhanced Ebola surveillance in Sierra Leone	2020	Journal Article	N	N	N	N
1674	National Social Life, Health, and Aging Project (NSHAP): Wave 1, United States , 2005-2006	2019	Dataset	N	N	N	N
1675	Nationally representative social contact patterns among U.S. adults, August 2020-April 2021	2022	Journal Article	Y	Y	Y	Y	Y	Y
1676	Nationally Representative Social Contact Patterns among U.S. adults, August 2020-September 2021	2022	Dataset	N	N	N	N
1677	Native-Like Performance of Pragmatic Features: Speech Acts in Spanish	2022	Journal Article	N	N	N	N
1678	Nature contact and general health: Testing multiple serial mediation pathways with data from adults in 18 countries	2023	Journal Article	N	N	N	N
1679	Navigating Higher Education: Deferred Action for Childhood Arrivals Students’ Abilities, Resources, and Social Contacts	2025	Thesis	N	N	N	N
1680	Navigating Incarceration: Family Process Related to Maternal Incarceration and Family Stress	2019	Thesis	N	N	N	N
1681	Navigating Infodemics, Unlocking Social Capital and Maintaining Food Security during the COVID-19 First Wave in the UK: Older Adults' Experiences	2021	Journal Article	N	N	N	N
1682	Navigating the Social Media Seas: Understanding the Complex Relationship between Social Media Use and Adolescent Well-being	2024	Journal Article	N	N	N	N
1683	Necessary but not sufficient: examination of older adults' connectedness with their online social contact during COVID-19	2024	Journal Article	N	N	N	N
1684	Negative Attitudes towards Addiction among Mental Health Students in Israel	2019	Journal Article	N	N	N	N
1685	Negative old-age life events and well-being in later life: the moderating and mediating role of loneliness	2021	Journal Article	N	N	N	N
1686	Neighborhood social contact and cohesion mediate the relationship between subjectively perceived artificial light at night and mental wellbeing	2025	Journal Article	N	N	N	N
1687	Neighbourhood characteristics and social isolation of people with psychosis: a multi-site cross-sectional study	2022	Journal Article	N	N	N	N
1688	Neighbourhood cohesion, loneliness and perceived social isolation prior and during the COVID-19 pandemic. Longitudinal evidence from the German Ageing Survey	2023	Journal Article	N	N	N	N
1689	Neoadjuvant chemoimmunotherapy brings superior quality of life of patients with locally advanced oral or oropharyngeal cancer: A propensity score-matched analysis	2025	Journal Article	N	N	N	N
1690	Network analysis of dairy cattle movement and associations with bovine tuberculosis spread and control in emerging dairy belts of Ethiopia	2019	Journal Article	N	N	N	N
1691	Network Analysis of the Participation and Activity Inventory for Children and Youth (PAI-CY) 7-12 Years with Visual Impairment	2020	Journal Article	N	N	N	N
1692	Network Diversity and Health Change among International Migrants in China: Evidence from Foreigners in Changchun	2022	Journal Article	N	N	N	N
1693	Network Referrals and Self-Presentation in the High-Tech Labor Market	2024	Journal Article	N	N	N	N
1694	Network survey and indirect inference with privacy avoidance	2023	Journal Article	N	N	N	N
1695	Networking as an information behaviour during job search An study of active jobseekers in the Scottish youth labour market	2020	Journal Article	N	N	N	N
1696	Networks of face-to-face social contacts in Niakhar, Senegal	2019	Journal Article	Y	Y	Y	Y	Y	N
1697	Neural signatures of social inferences predict the number of real-life social contacts and autism severity	2023	Journal Article	N	N	N	N
1698	Neuroticism personality, social contact, and dementia risk: A prospective cohort study	2024	Journal Article	N	N	N	N
1699	Neutrino mass and mixing with modular symmetry	2024	Journal Article	N	N	N	N
1700	New Older Users' Attitudes Toward Social Networking Sites and Loneliness: The Case of the Oldest-Old Residents in a Small Italian City	2021	Journal Article	N	N	N	N
1701	New Rural Community? Narratives from Second Home Owners about Everyday Life in a Tourist Region in Finnish Lapland	2020	Journal Article	N	N	N	N
1702	No increase in postoperative contacts with the healthcare system following outpatient total hip and knee arthroplasty	2021	Journal Article	N	N	N	N
1703	No pain, no gain? Associations of athletic participation with capability for suicide among college students	2021	Journal Article	N	N	N	N
1704	Non-contact detection algorithm and realisation of displacement of suspended cylinder	2019	Journal Article	N	N	N	N
1705	Nonlinear effect of social interaction quantity on psychological well-being: Diminishing returns or inverted U?	2022	Journal Article	N	N	N	N
1706	North Carolina public school teachers' contact patterns and mask use within and outside of school during the prevaccine phase of the COVID-19 pandemic	2022	Journal Article	Y	Y	Y	Y	Y	Y
1707	North Vancouver Island Survey - 2019 - Airborne Coastal Observatory	2019	Dataset	N	N	N	N
1708	Not all world leaders use Twitter in response to the COVID-19 pandemic: impact of the way of Angela Merkel on psychological distress, behaviour and risk perception	2020	Journal Article	N	N	N	N
1709	Nothing more will be changed here": A qualitative study on the needs of people with dementia"	2021	Journal Article	N	N	N	N
1710	Novel estimates reveal subnational heterogeneities in disease-relevant contact patterns in the United States	2022	Journal Article	Y	Y	N	N
1711	NRI: INT: COLLAB: Shared Autonomy for Unstructured Underwater Environments through Vision and Language	2018	Journal Article	N	N	N	N
1712	Number and percentage (by number of rounds completed) of parent participants who completed 1 round, 2 to 3 rounds, or 5 or more rounds, overall and stratified by gender, age, country, NHS England region, and household size	2022	Dataset	N	N	N	N
1713	Number and percentage of participants in the adult panel who completed 1 round, 2 to 3 rounds, or 5 or more rounds, stratified by gender, age, country, NHS England region, and household size	2022	Dataset	N	N	N	N
1714	Number of BICS interviews administered monthly	2022	Dataset	N	N	N	N
1715	Number of children and social contacts among older people: the moderating role of filial norms and social policies	2019	Journal Article	Y	Y	N	N
1716	Numerical and experimental study of particle shape effect on pile properties based on a 3D sinter model	2025	Journal Article	N	N	N	N
1717	Numerical Investigation on Comparison of Electromagnetic Forming and Drawing for Electromagnetic Forming Characterization	2022	Journal Article	N	N	N	N
1718	Numerical study on material removal of a convex pattern surface interacting with non-spherical particles	2024	Journal Article	N	N	N	N
1719	O Processo de Internacionalização de PME Portuguesas No Mercado Alemão, Uma Abordagem Para Empresas B2B: O Caso da Castro Lighting	2021	Thesis	N	N	N	N
1720	Objective and Subjective Social Isolation and Psychiatric Disorders among African Americans	2020	Journal Article	N	N	N	N
1721	Obtaining Height Information Using a 2-D Top View UAV Image with the Help of Spherical Astronomy	2020	Journal Article	N	N	N	N
1722	Ocean Data Survey Sweden 2023 - Survey response data	2024	Dataset	N	N	N	N
1723	Office employee satisfaction: the influence of design factors on psychological user satisfaction	2020	Journal Article	N	N	N	N
1724	Öğretmenlerin çok Kültürlü Eğitime Yönelik Tutumlarini ve Kültürleşme Beklentilerini Etkileyen Sosyal Psikolojik FaktörlerSocial Psychological Factors Affecting Teachers' Attitudes Towards Multicultural Education and Acculturation Expectations	2024	Thesis	N	N	N	N
1725	Older adult communication types and emotional well-being outcomes during COVID-19 pandemic	2023	Journal Article	N	N	N	N
1726	Older Adults Used Fewer Home Care Services during the COVID-19 Pandemic: Findings from a Secondary Analysis of an Urgent Survey in Japan	2021	Journal Article	N	N	N	N
1727	Older Adults' Experience of the COVID-19 Pandemic: A Mixed-Methods Analysis of Stresses and Joys	2021	Journal Article	N	N	N	N
1728	Older Adults' Motivation for Social Contact of Learning and Active Aging: The Mediating Effect of Attitudes Toward Aging	2022	Journal Article	N	N	N	N
1729	Older adults' perceptions in the post-pandemic scenario: A study carried out in Portugal	2022	Journal Article	N	N	N	N
1730	Older Adults' Views on Social Interactions and Online Socializing Games - A Qualitative Study	2023	Journal Article	N	N	N	N
1731	Older and younger adult definitions of emotion terms: a mixed-method content analysis	2021	Journal Article	N	N	N	N
1732	Older People's Nonphysical Contacts and Depression During the COVID-19 Lockdown	2021	Journal Article	N	N	N	N
1733	On the accuracy of short-term COVID-19 fatality forecasts	2022	Journal Article	N	N	N	N
1734	On the Importance of Social Touch for Senior Individuals and Ways to Ameliorate Social Isolation: Lessons Learned from the COVID-19 Pandemic	2023	Journal Article	N	N	N	N
1735	On the role of tactile value" in cultural consumption: an empirical research in the live music industry"	2025	Journal Article	N	N	N	N
1736	Online LIS teaching and learning during COVID-19 in Nigeria: a study	2022	Journal Article	N	N	N	N
1737	Online Media Use and COVID-19 Vaccination in Real-World Personal Networks: Quantitative Study	2024	Journal Article	N	N	N	N
1738	Operating mountain area railway low-altitude survey has analyzing operating environment for low-altitude surveys, carrying large-scale and rapid interpretation, establishing geological interpretation sand table and analyzing survey objects	NA	Patent	N	N	N	N
1739	Opioid Literacy Among African Americans Living in Rural Alabama: Findings From a Social Determinants of Health (SDH) Framework	2023	Journal Article	N	N	N	N
1740	Opioid Literacy of Korean Americans in Rural Alabama: Addressing the Role of Social Determinants of Health	2021	Journal Article	N	N	N	N
1741	Optical properties of CDOM and assessing eutrophication by remote sensing of CDOM in the Zhanjiang Bay, China	2025	Journal Article	N	N	N	N
1742	Optimal control of alcoholism spreading through awareness over multiplex network	2021	Journal Article	N	N	N	N
1743	Opvoeding en gezin in Nederland - OGGIN 1990	2022	Dataset	N	N	N	N
1744	Oral Cancer Awareness Among Dental Students and Interns at Khatam Al Nabieen University, Kabul, Afghanistan	2024	Journal Article	N	N	N	N
1745	Oral rehabilitation and quality of life in head and neck cancer patients receiving dental clearance prior to radiotherapy: a retrospective observational study	2025	Journal Article	N	N	N	N
1746	Oral-Health-Related Quality of Life After Surgical Treatment of Osteonecrosis of the Jaws	2018	Journal Article	N	N	N	N
1747	Organisational Conditions for Boundary Spanning in Public Health	2024	Journal Article	N	N	N	N
1748	Ornamental peppers: there is some accounting for taste	2024	Journal Article	N	N	N	N
1749	Orthognatic Quality of Life: What Are We Measuring?	2021	Journal Article	N	N	N	N
1750	Outpatient Management of Oligosymptomatic Patients with respiratory infection in the era of SARS-CoV-2: Experience from rural German general practitioners	2020	Journal Article	N	N	N	N
1751	Overall perceptions on the use of telemedicine among healthcare providers	2022	Dataset	N	N	N	N
1752	OVERCOMING SOCIAL ISOLATION WITH DIGITAL TECHNOLOGIES AMONG AGEING POPULATIONS DURING COVID-19	2021	Conference Proceedings	N	N	N	N
1753	Overcoming the liability of distance? An exploratory study of the associations between social networks, sense of community and spatial colocation	2022	Journal Article	N	N	N	N
1754	Overview of Self-Management for Amputee Rehabilitation using Technology (SMART) modules	2023	Dataset	N	N	N	N
1755	Owikeno Basin LiDAR Survey - 2019 - Airborne Coastal Observatory	2019	Dataset	N	N	N	N
1756	Owner perceptions and management of stereotypic behaviors in four horse breeds in Costa Rica	2020	Journal Article	N	N	N	N
1757	Packaging container for cold chain for maintaining temperature during transportation, has third refrigerant separation panel that overlaps partly with first refrigerant separation panel and second refrigerant separation panel in front-back direction or left right direction	NA	Patent	N	N	N	N
1758	Packaging container for cold chain, comprises box body portion that forms inner space, where pair of heat insulators is arranged on inner surfaces facing each other in front-back direction of sidewall of box body	NA	Patent	N	N	N	N
1759	Packaging container for cold chain, has third refrigerant separation panel which overlaps portion of first refrigerant separation panel and second refrigerant separation panel in front-back direction or left-right direction	NA	Patent	N	N	N	N
1760	Paediatric patient perceptions of healthcare professionals: contributions to a communication curriculum	2024	Journal Article	N	N	N	N
1761	Paediatric patients with myalgic encephalomyelitis/chronic fatigue syndrome value understanding and help to move on with their lives	2020	Journal Article	N	N	N	N
1762	Paediatric primary care in Germany during the early COVID-19 pandemic: the calm before the storm	2021	Journal Article	N	N	N	N
1763	PANDEMIC AND EDUCATIONAL RELATIONSHIPS IN THE 0-6 AGE GROUP: AN ITALIAN STUDY ON CHILDREN, FAMILIES AND CHILDHOOD EDUCATIONAL SERVICES	2022	Journal Article	N	N	N	N
1764	Pandemic and Older Adults' Social Structure of Shared Time	2024	Journal Article	N	N	N	N
1765	Pandemic Nostalgia: Reduced Social Contact Predicts Consumption of Nostalgic Music During the COVID-19 Pandemic	2024	Journal Article	N	N	N	N
1766	Pandemic period names and dates	2023	Dataset	N	N	N	N
1767	Pandemic Times and the Experience of Online EMDR Practice in Greece: A Qualitative Study on Obstacles and Perspectives	2022	Journal Article	N	N	N	N
1768	Pandemic-Related Changes in Technology Use Among a Sample of Previously Hospitalized Older Adult New Yorkers: Observational Study	2023	Journal Article	N	N	N	N
1769	Pandemic-related psychological and health sequelae in prisoners: from the job demands-resources model to the prison demands-resources model?	2024	Journal Article	N	N	N	N
1770	Parent and Child Anxiety Evaluated During an Early Period of the COVID-19 Pandemic: A Mixed-Methods Study	2022	Journal Article	N	N	N	N
1771	Parent opinion on peer support programs to promote adolescent mental health	2023	Journal Article	N	N	N	N
1772	Parent-reported child's close contact with non-household family members and their well-being during the COVID-19 pandemic: A cross-sectional survey	2023	Journal Article	N	N	N	N
1773	Parent, child and household characteristics (n = 2,010)	2023	Dataset	N	N	N	N
1774	Parent's Point of View to Family Centred Care in the NICU	2021	Thesis	N	N	N	N
1775	Parental anxiety and depression are associated with adverse mental health in children with special needs during the COVID-19 pandemic	2023	Journal Article	N	N	N	N
1776	Parental perceptions on the impact of visiting restrictions during COVID-19 in a tertiary neonatal intensive care unit	2022	Journal Article	N	N	N	N
1777	Parental sense of competence, paternal stress and perceived construction of the relationship with the premature newborn: A mixed method study	2022	Journal Article	N	N	N	N
1778	Parenthood and Glee: An online study to examine differences between viewers and non-viewers of television shows featuring a character with a developmental disability	2025	Journal Article	N	N	N	N
1779	Parents' Physically Performative Behaviors During Shared Book Reading: An Observational Study	2020	Thesis	N	N	N	N
1780	Parked on the verge: vocational rehabilitation of long-term unemployed citizens - a mixed methods study	2022	Journal Article	N	N	N	N
1781	Participant characteristics	2022	Dataset	N	N	N	N
1782	Participants demographic characteristics	2021	Dataset	N	N	N	N
1783	Participating in the digital world: a consensus statement on digital social contact for people with disabilities living in sheltered care facility homes	2024	Journal Article	N	N	N	N
1784	Participation in leisure activities and quality of life of people with psychosis in England: a multi-site cross-sectional study	2023	Journal Article	N	N	N	N
1785	Participation in survey research among mothers with a recent live birth: A comparison of mothers with living versus deceased infants - Findings from the Pregnancy Risk Assessment Monitoring System, 2016-2019	2022	Journal Article	N	N	N	N
1786	Participation of medical students in patient care: How do patients perceive it?	2020	Journal Article	N	N	N	N
1787	Participation of young people in online social communities: an exploration of attitudes among university students in a case study in Spain	2021	Journal Article	N	N	N	N
1788	Participative Decision-Making, Psychological Empowerment and Job Performance: Evidence from the Malaysian Electrical and Electronic Manufacturing Firms	2020	Journal Article	N	N	N	N
1789	Partners' Sexual Satisfaction in Partnership and Marriage: A Study Method	2020	Journal Article	N	N	N	N
1790	Passenger experience based bus APP software utilizing method, involves obtaining endogenous variable random contact matrix, performing passenger behavior analyzing operation, and obtaining exogenous variable vector	NA	Patent	N	N	N	N
1791	Passively Captured Interpersonal Social Interactions and Motion From Smartphones for Predicting Decompensation in Heart Failure: Observational Cohort Study	2022	Journal Article	N	N	N	N
1792	Patching the Melting Pot: Sociability in Facebook Groups for Engagement, Trust, and Perceptions of Difference	2019	Journal Article	N	N	N	N
1793	Patchy screening of the CMB from dark photons	2024	Journal Article	N	N	N	N
1794	Path diagram showing the direct and indirect effects of county-level stressors on respondents mental distress	2022	Dataset	N	N	N	N
1795	Patient and caregiver perspectives on sleep in dialysis	2021	Journal Article	N	N	N	N
1796	Patient experience and satisfaction with remote memory assessment: Responding to clinical need in times of COVID-19 restrictions	2021	Journal Article	N	N	N	N
1797	Patient Perceptions of Telehealth Orthopedic Services in the Era of COVID-19 and Beyond	2021	Journal Article	N	N	N	N
1798	Patient safety in emergency departments: a problem for health care systems? An international survey	2023	Journal Article	N	N	N	N
1799	Patient Satisfaction with Remote Pre-Anesthesia Assessment Via Telephone	2025	Journal Article	N	N	N	N
1800	Patient views on the effectiveness of audio-dentistry for emergency triage during COVID-19	2025	Journal Article	N	N	N	N
1801	Patient-Reported Mobility, Physical Activity, and Bicycle Use after Vulvar Carcinoma Surgery	2023	Journal Article	N	N	N	N
1802	Patient-reported needs for coping with worry or fear about cancer recurrence and the extent to which they are being met: a survey study	2024	Journal Article	N	N	N	N
1803	Patients Struggle With Severe Symptoms Even After Surviving Esophagectomy for Esophageal Cancer	2024	Journal Article	N	N	N	N
1804	Patients' perspectives on the effect of the COVID-19 pandemic on access to cancer care and social contacts in Sweden and the UK: a cross-sectional study	2022	Journal Article	N	N	N	N
1805	Patients' quality of life improves after surgical intervention of stage III medication-related osteonecrosis of the jaw	2021	Journal Article	N	N	N	N
1806	Pattern of Perioperative Surgical Patient Care, Equipment Handling and Operating Room Management During COVID-19 Pandemic at Jimma Medical Center	2022	Journal Article	N	N	N	N
1807	Pattern Recognition Control of a 2 Degree-of-Freedom Prosthetic Device	2025	Conference Proceedings	N	N	N	N
1808	Patterns of adverse childhood experiences and social isolation in young adulthood: Evidence from South Korea	2023	Journal Article	N	N	N	N
1809	Patterns of human social contact and contact with animals in Shanghai, China	2019	Journal Article	Y	Y	Y	Y	Y	Y
1810	Patterns of human social contact and mask wearing in high-risk groups in China	2022	Journal Article	Y	Y	Y	Y	Y	Y
1811	Patterns of social mixing in England changed in line with restrictions during the COVID-19 pandemic (September 2020 to April 2022)	2022	Journal Article	Y	Y	Y	Y	N	?
1812	Patterns of Vicarious Police Contact and Youths' Stress and Attitudes About the Police	2025	Journal Article	N	N	N	N
1813	Peers as a source of current academic motivation? - How students with heterogeneous behaviour experience peer interactions in relation to their classroom environment regarding behaviour	2023	Journal Article	N	N	N	N
1814	Peers for the fearless: Social norms facilitate preventive behaviour when individuals perceive low COVID-19 health risks	2021	Journal Article	N	N	N	N
1815	Pension and Retirement	2020	Dataset	N	N	N	N
1816	Perceived Changes in Mood and Anxiety Among Male Youth During the COVID-19 Pandemic: Findings From a Mixed-Methods Study	2021	Journal Article	N	N	N	N
1817	Perceived changes in social contact during COVID-19 pandemic in the United States	2022	Journal Article	Y	Y	Y	Y	N	N
1818	Perceived Impact of an Online Community Care Platform for Dutch Older Adults on Local Participation, Informal Caregiving, and Feelings of Connectedness: Pretest-Posttest Observational Study	2020	Journal Article	N	N	N	N
1819	Perceived Impact of Covid-19 Across Different Mental Disorders: A Study on Disorder-Specific Symptoms, Psychosocial Stress and Behavior	2020	Journal Article	N	N	N	N
1820	Perceived safety and experienced incidents between pedestrians and cyclists in a high-volume non-motorized shared space	2020	Journal Article	N	N	N	N
1821	Perceived social distance, socioeconomic status and adaptive residential mobility in urban China	2022	Journal Article	N	N	N	N
1822	Perceived Strain Due to COVID-19-Related Restrictions Mediates the Effect of Social Needs and Fear of Missing Out on the Risk of a Problematic Use of Social Networks	2021	Journal Article	N	N	N	N
1823	Perception and Attitude of Lebanese IBD Patients During the COVID-19 Pandemic	2023	Journal Article	N	N	N	N
1824	Perception of the body in women over 60 participating in dance movement therapy - against the background of Herman Schmitz's philosophy of bodylines	2025	Journal Article	N	N	N	N
1825	Perception of the Online Learning Environment of Nursing Students in Slovenia: Validation of the DREEM Questionnaire	2021	Journal Article	N	N	N	N
1826	Perception on the benefits of telemedicine among healthcare providers	2022	Dataset	N	N	N	N
1827	Perceptions and needs of an outpatient palliative care team regarding digital care conferences in palliative care: a mixed-method online survey	2024	Journal Article	N	N	N	N
1828	Perceptions of Black Citizens During Traffic Stops: A Historical Review of Variables that Predict Legitimate Stops	2021	Thesis	N	N	N	N
1829	Perceptions of Covid-19 lockdowns and related public health measures in Austria	2021	Dataset	N	N	N	N
1830	Perceptions of Covid-19 lockdowns and related public health measures in Austria: a longitudinal online survey	2021	Journal Article	Y	Y	N	N
1831	Perceptions of COVID-19 Risk: How Did People Adapt to the Novel Risk?	2024	Journal Article	N	N	N	N
1832	Perceptions of everyday life during lenient COVID-19 restrictions in Sweden- an interview study	2023	Journal Article	N	N	N	N
1833	Perceptions of Sexual Abuse in Sport: A Qualitative Study in the Portuguese Sports Community	2022	Journal Article	N	N	N	N
1834	Perceptions of Whether Stereotypic Off-the-Track Thoroughbreds are Harder to Rehome Than Nonstereotypic OTTBs-A Pilot Survey Study	2019	Journal Article	N	N	N	N
1835	Performance and effectiveness of step progressive care pathways within mental health supported accommodation services in Italy	2022	Journal Article	N	N	N	N
1836	Performance of the WHOQOL-BREF among Norwegian substance use disorder patients	2019	Journal Article	N	N	N	N
1837	Persistence of social isolation and mortality: 10-year follow-up of the Guangzhou Biobank Cohort study	2023	Journal Article	N	N	N	N
1838	Person-centered antenatal care and associated factors in Rwanda: a secondary analysis of program data	2021	Journal Article	N	N	N	N
1839	Personal attitude or experience? Which factors influence residents' acceptance of mixed-income communities?	2021	Journal Article	N	N	N	N
1840	PERSONALITY CHARACTERISTICS OF STUDENTS IN THE REGULATION OF NETWORK ACTIVITY	2021	Journal Article	N	N	N	N
1841	Personality Inventory for the DSM-5 trait correlates with self-reported acts of rape	2025	Journal Article	N	N	N	N
1842	Personality, abnormal behaviour, and health: An evaluation of the welfare of police horses	2018	Journal Article	N	N	N	N
1843	Personalized Deep Learning Models of Rapid Changes in Major Depressive Disorder Symptoms using Passive Sensor Data from Smartphones and Wearable Devices	2020	Journal Article	N	N	N	N
1844	Perspetivas de Difusão do Comércio Eletrónico	2019	Thesis	N	N	N	N
1845	Pet Ownership and Pet Type Influence Food Safety in the Home: Evidence from a National Survey	2020	Journal Article	N	N	N	N
1846	Phase-III, randomized controlled trial of the behavioral intervention for increasing physical activity in multiple sclerosis: Project BIPAMS	2018	Journal Article	N	N	N	N
1847	Phenomenological Analysis of Online Class Experience and Performance Recognition	2022	Journal Article	N	N	N	N
1848	Photovoltaic (PV) connection system for interconnection of solar arrays in power distribution system, has PV wire having tubular bush positioned between split bush and silicon bush which encircles PV wire	NA	Patent	N	N	N	N
1849	Phylodynamic Analysis of HIV Transmission Clusters in Kazakhstan for Targeted Interventions	2020	Journal Article	N	N	N	N
1850	Physical Activity Intervention for Loneliness (PAIL) in community-dwelling older adults: protocol for a feasibility study	2018	Journal Article	N	N	N	N
1851	Physical activity interventions can improve emotion regulation and dimensions of empathy in persons with multiple sclerosis: An exploratory study	2020	Journal Article	N	N	N	N
1852	Physical and Mental Activity, Disease Susceptibility, and Risk of Dementia: A Prospective Cohort Study Based on UK Biobank	2022	Journal Article	N	N	N	N
1853	Physical and mental health outcomes including behavior and attitudes in people having social contacts with COVID-19 patients	2021	Journal Article	N	N	N	N
1854	Physical distancing is related to fewer electronic and in-person contacts and to increased loneliness during the COVID-19 pandemic among older Europeans	2022	Journal Article	Y	Y	N	N
1855	Physical Healthcare, Health-Related Quality of Life and Global Functioning of Persons with a Severe Mental Illness in Belgian Long-Term Mental Health Assertive Outreach Teams: A Cross-Sectional Self-Reported Survey	2022	Journal Article	N	N	N	N
1856	Physical Therapist, Physical Therapist Assistant, and Student Response to Inappropriate Patient Sexual Behavior: Results of a National Survey	2018	Journal Article	N	N	N	N
1857	Physical therapists' perceptions of and satisfaction with delivering telerehabilitation sessions to patients with knee osteoarthritis during the Covid-19 pandemic: Preliminary study	2022	Journal Article	N	N	N	N
1858	Physical Therapists' Perceptions of Telephone- and Internet Video-Mediated Service Models for Exercise Management of People With Osteoarthritis	2018	Journal Article	N	N	N	N
1859	Physical Therapy effectiveness applied through telerehabilitation during the state of exception in Ecuador due to the health emergency of SARS-COV2 (COVID 19)	2021	Journal Article	N	N	N	N
1860	Physical workplace violence in the health sector in Saudi Arabia	2023	Journal Article	N	N	N	N
1861	Physically distant but socially close? Changes in non-physical intergenerational contacts at the onset of the COVID-19 pandemic among older people in France, Italy and Spain	2021	Journal Article	N	N	N	N
1862	Piercing the Pandemic Social Bubble: Disability and Social Media Use About COVID-19	2021	Journal Article	N	N	N	N
1863	Pilot of a digital contact tracing card in a hospital setting in New Zealand, 2020	2023	Journal Article	N	N	N	N
1864	Pilot Study on Classification of Sensory Symptoms in PTSD	2024	Journal Article	N	N	N	N
1865	Piloting an integrated approach for estimation of environmental risk of Schistosoma haematobium infections in pre-school-aged children and their mothers at Barombi Kotto, Cameroon	2020	Journal Article	N	N	N	N
1866	Piton: Investigating the Controllability of a Wearable Telexistence Robot	2022	Journal Article	N	N	N	N
1867	Pixelization effects in cosmic shear angular power spectra	2025	Journal Article	N	N	N	N
1868	Place Glacier Aerial Photo and LiDAR Survey	2025	Dataset	N	N	N	N
1869	Place, Space, and The Religious Identity: The Physical World as Social Structure in Sociological Social Psychology	2019	Thesis	N	N	N	N
1870	Planned and Unplanned Hospital Admissions and Their Relationship with Social Factors: Findings from a National, Prospective Study of People Aged 76 Years or Older	2018	Journal Article	N	N	N	N
1871	Planning, Implementation, and Evaluation of a Postpartum Nurse Home Visit Service to Improve Health Equity	2024	Journal Article	N	N	N	N
1872	Plant-Based Meat Alternatives Predicted by Theory of Planned Behavior Among Midwest Undergraduates	2024	Journal Article	N	N	N	N
1873	Plot showing the significant correlation between participant age and QOLITOTDIFF	2022	Dataset	N	N	N	N
1874	Police Use of Force by Ethnicity, Sex, and Socioeconomic Class	2018	Journal Article	N	N	N	N
1875	Police-Public Contact Survey, 2018	2020	Dataset	N	N	N	N
1876	Police-Public Contact Survey, 2020	2022	Dataset	N	N	N	N
1877	Policy interventions in England for study periods	2022	Dataset	N	N	N	N
1878	Pooled survey rates when combining by survey voice and introduction in Bangladesh and Uganda	2023	Dataset	N	N	N	N
1879	Poor Health Behaviors among Housebound Japanese Community-Dwelling Older Adults Due to Prolonged Self-Restraint during the First COVID-19 Pandemic: A Cross-Sectional Survey	2023	Journal Article	N	N	N	N
1880	Population attributable fractions for risk factors and disability burden of dementia in Jiangxi Province, China: a cross-sectional study	2022	Journal Article	N	N	N	N
1881	Population-Level Sexual Mixing According to HIV Status and Preexposure Prophylaxis Use Among Men Who Have Sex With Men in Montreal, Canada: Implications for HIV Prevention	2020	Journal Article	N	N	N	N
1882	Population-wide measures due to the COVID-19 pandemic and exposome changes in the general population of Cyprus in March-May 2020	2022	Journal Article	N	N	N	N
1883	Populists in Government: Normal or Exceptional?	2022	Journal Article	N	N	N	N
1884	Porcine Reproductive and Respiratory Syndrome Virus transmission among smallholder pig farms in western Uganda	2025	Journal Article	N	N	N	N
1885	Portable laser contact net integrated light transmission device, has supporting body formed with right angle distribution, and bearing body provided with light transmission device that is connected with machine head and detecting instrument body	NA	Patent	N	N	N	N
1886	Possibilities to improve life quality of laboratory rabbits by enrichment-strategies-a survey	2023	Journal Article	N	N	N	N
1887	Post-lockdown changes of age-specific susceptibility and its correlation with adherence to social distancing measures	2022	Journal Article	Y	Y	N	N
1888	Post-lockdown loneliness and social isolation among French students	2024	Journal Article	N	N	N	N
1889	Post-Trauma Follow-up Phone Call Shows Lower Readmission Rates for Patients Discharged From Emergency Department Compared to Inpatient Stay	2021	Journal Article	N	N	N	N
1890	Poverty in old age in times of COVID-19-Empirical results from Austria	2022	Journal Article	N	N	N	N
1891	Pragmatic gains in the study abroad context: Learners' experiences and recognition of pragmatic routines	2019	Journal Article	N	N	N	N
1892	Pre-COVID19 scenario simulation experiments	2023	Dataset	N	N	N	N
1893	Pre-vaccination carriage prevalence of Streptococcus pneumoniae serotypes among internally displaced people in Somaliland: a cross-sectional study	2024	Journal Article	N	N	N	N
1894	Precarious Talent: highly skilled Chinese and Indian immigrants in Singapore	2020	Journal Article	N	N	N	N
1895	Predicted norovirus resurgence in 2021-2022 due to the relaxation of nonpharmaceutical interventions associated with COVID-19 restrictions in England: a mathematical modeling study	2021	Journal Article	N	N	N	N
1896	Predicted preference conjoint analysis	2021	Journal Article	N	N	N	N
1897	Predicted relationships among county-level COVID-related stressors, respondent-level mediators, and respondents mental distress	2022	Dataset	N	N	N	N
1898	Predicting attitudes toward mitigation interventions and social distancing behaviors at the onset of the COVID-19 pandemic in the United States	2023	Journal Article	Y	Y	Y	Y	N	N
1899	Predicting regional COVID-19 hospital admissions in Sweden using mobility data	2021	Journal Article	N	N	N	N
1900	Predicting the impact of household contact and mass chemoprophylaxis on future new leprosy cases in South Tarawa, Kiribati: A modelling study	2019	Journal Article	N	N	N	N
1901	Predicting the Intention to Donate Blood among Blood Donors Using a Decision Tree Algorithm	2021	Journal Article	N	N	N	N
1902	Prediction of cognitive conflict during unexpected robot behavior under different mental workload conditions in a physical human-robot collaboration	2024	Journal Article	N	N	N	N
1903	Predictors of affect following discharge from partial hospitalization: a two-week ecological momentary assessment study	2021	Journal Article	N	N	N	N
1904	Predictors of health-related quality of life in Serbian patients with head and neck cancer	2022	Journal Article	N	N	N	N
1905	Predictors of Mental Illness Stigma in Sonographers	2024	Thesis	N	N	N	N
1906	Preferences for befriending schemes: a survey of patients with severe mental illness	2018	Journal Article	N	N	N	N
1907	Pregnancy during COVID-19: social contact patterns and vaccine coverage of pregnant women from CoMix in 19 European countries	2022	Journal Article	N	N	N	N
1908	Prejudicial beliefs and COVID-19 disruptions among sexual minority men living with and not living with HIV in a high SARS-CoV-2 prevalence area	2021	Journal Article	N	N	N	N
1909	Preliminary study on online and in-person teaching methods for animal anatomy	2025	Journal Article	N	N	N	N
1910	Preoperative virtual video visits only: a convenient option that should be offered to caregivers beyond the pandemic	2022	Journal Article	N	N	N	N
1911	Presence of coronaviruses in the common pipistrelle (<i>P</i>. <i>pipistrellus</i>) and Nathusius pipistrelle (<i>P</i>. <i>nathusii</i>) in relation to landscape composition	2023	Journal Article	N	N	N	N
1912	Prevalence and Associated Factors of PTSD Symptoms After the COVID-19 Epidemic Outbreak in an Online Survey in China: The Age and Gender Differences Matter	2022	Journal Article	N	N	N	N
1913	Prevalence and Determinants of Workplace Violence Against Pediatric Emergency Healthcare Workers and Its Effect on Their Psychological Resilience	2024	Journal Article	N	N	N	N
1914	Prevalence and Influencing Factors of Anxiety in Healthcare Professionals in Hemodialysis During the COVID-19 Pandemic	2021	Journal Article	N	N	N	N
1915	Prevalence and risk factors of Schistosoma mansoni infection among preschool-aged children from Panamasso village, Burkina Faso	2021	Journal Article	N	N	N	N
1916	Prevalence and socio-economic correlates of insomnia among older people in Anhui, China	2018	Journal Article	N	N	N	N
1917	Prevalence of and Changes in Tooth Loss Among Adults Aged ≥50 Years with Selected Chronic Conditions - United States, 1999-2004 and 2011-2016	2020	Journal Article	N	N	N	N
1918	Prevalence of bovine abortion, calf mortality, and bovine viral diarrhea virus (BVDV) persistently infected calves among pastoral, peri-urban, and mixed-crop livestock farms in central and Northwest Ethiopia	2021	Journal Article	N	N	N	N
1919	Prevalence of infection among asymptomatic and paucisymptomatic contact persons exposed to Ebola virus in Guinea: a retrospective, cross-sectional observational study	2019	Journal Article	N	N	N	N
1920	Prevalence of Musculoskeletal Work-related Injuries Among Radiation Therapists	2020	Journal Article	N	N	N	N
1921	Prevalence of Sarcoptes scabiei infestation and its associated factors among primary school children: A school-based cross-sectional survey in the Rufiji district, Tanzania	2024	Journal Article	N	N	N	N
1922	Prevalence of Schistosoma mansoni and soil-transmitted helminths in PHS and R villages in western Kenya	2021	Dataset	N	N	N	N
1923	Prevalence of self-reported anxiety and self-medication among upper and middle socioeconomic strata amidst COVID-19 pandemic	2021	Journal Article	N	N	N	N
1924	Prevalence of the parasite Loxothylacus panopaei on host crab Rhithropanopeus harrisii along the East and Gulf coasts of the Atlantic: Literature review data	2019	Dataset	N	N	N	N
1925	Prevalence, symptomatology, risk factors and healthcare services utilization regarding paternal depression in Germany: study protocol of a controlled cross-sectional epidemiological study	2019	Journal Article	N	N	N	N
1926	Preventive Behaviors Among Higher Education Students in Response to COVID-19: The Role of Risk Perception	2024	Journal Article	N	N	N	N
1927	Primary hyperhidrosis prevalence and characteristics among medical students in Rio de Janeiro	2019	Journal Article	N	N	N	N
1928	Primary results of a phase-III, randomized controlled trial of the Behavioral Intervention for increasing Physical Activity in Multiple Sclerosis project	2023	Journal Article	N	N	N	N
1929	Priming COVID-19 salience increases prejudice and discriminatory intent against Asians and Hispanics	2021	Journal Article	N	N	N	N
1930	Prioritizing high-contact occupations raises effectiveness of vaccination campaigns	2022	Journal Article	N	N	N	N
1931	Process Evaluation of Animal-Assisted Therapy: Feasibility and Relevance of a Dog-Assisted Therapy Program in Adults with Autism Spectrum Disorder	2019	Journal Article	N	N	N	N
1932	Productive aging via volunteering: Does social cohesion influence level of engagement?	2018	Journal Article	N	N	N	N
1933	Profile connection apparatus for carrying solar panels in power plants, has fixing element hole for ensuring that profiles on which physical contact is established is from side surfaces, where hole is fixed to rib side walls located on roof sheet	NA	Patent	N	N	N	N
1934	Profiles of Burnout and Response to the COVID-19 Pandemic Among General Surgery Residents at a Large Academic Training Program	2023	Journal Article	N	N	N	N
1935	Profiling Beyond Race: Characteristics Associated with Traffic Stop Outcomes	2021	Thesis	N	N	N	N
1936	Profiling the variability and inequity in the residential environment in Cyprus according to citizens' ratings: a cross-sectional internet-based Place Standard" survey"	2022	Journal Article	N	N	N	N
1937	Programme Grants for Applied Research	2023	Book Section	N	N	N	N
1938	Projecting contact matrices in 177 geographical regions: An update and comparison with empirical data for the COVID-19 era	2021	Journal Article	N	N	N	N
1939	Projecting social contact matrices to populations stratified by binary attributes with known homophily	2023	Journal Article	N	N	N	N
1940	Promoting physical activity and preventing falls with digital tools in care facilities - the status quo of affinity for technology and willingness to use digital solutions among nursing home employees	2023	Journal Article	N	N	N	N
1941	Promoting physical distancing during COVID-19: a systematic approach to compare behavioral interventions	2021	Journal Article	N	N	N	N
1942	Proportion of adult participants who report wearing a mask by age category with 95% CI of bootstrapped proportion	2022	Dataset	N	N	N	N
1943	Proportion of WBC in SD 24	2022	Dataset	N	N	N	N
1944	Proposal and Evaluation of Online Medical Services Expansion Mode for Specialties: A Patient Perceived Value Perspective	2021	Thesis	N	N	N	N
1945	Proposta de Implementação da Loja Online da Óptica Vistissom II Lda.Proposal to Implement the Online Store of Óptica Vistissom II Lda	2023	Thesis	N	N	N	N
1946	Prosocial Behavior as an Antidote to Social Disconnection: The Effects of an Acts of Kindness Intervention on Daily Social Contact and Loneliness	2024	Journal Article	N	N	N	N
1947	Prospective diary survey of preschool children's social contact patterns: A pilot study	2020	Journal Article	Y	Y	Y	Y	Y	Y
1948	Protesting at the intersection of individual characteristics and obstacles to participation: an analysis of the in-person, online and pivoting styles	2025	Journal Article	N	N	N	N
1949	Protocol for a randomized controlled trial to assess the effect of Self-Management for Amputee Rehabilitation using Technology (SMART): An online self-management program for individuals with lower limb loss	2023	Journal Article	N	N	N	N
1950	Protocol to implement a syndromic surveillance survey of COVID-19 in Malawi	2022	Journal Article	N	N	N	N
1951	Proximity (Mis)perception: Public Awareness of Nuclear, Refinery, and Fracking Sites	2020	Journal Article	N	N	N	N
1952	Psychological and Behavioral Response to the Coronavirus (COVID-19) Pandemic	2020	Journal Article	N	N	N	N
1953	Psychological and social wellbeing associated with regional population change in Finland	2024	Journal Article	N	N	N	N
1954	Psychological Distress Among Older Adults During the First Wave of SARS-CoV-2 Pandemic: Survey of Health, Ageing, and Retirement in Europe	2023	Journal Article	N	N	N	N
1955	Psychological distress and anxiety in Arab refugees and migrants during the COVID-19 pandemic in Germany	2023	Journal Article	N	N	N	N
1956	Psychological distress during the COVID-19 lockdown: The young adults most at risk	2020	Journal Article	N	N	N	N
1957	Psychological distress, anxiety, family violence, suicidality, and wellbeing in New Zealand during the COVID-19 lockdown: A cross-sectional study	2020	Journal Article	N	N	N	N
1958	Psychological distress, loneliness, alcohol use and suicidality in New Zealanders with mental illness during a strict COVID-19 lockdown	2022	Journal Article	N	N	N	N
1959	Psychological Distress, Loneliness, and Boredom Among the General Population of Tyrol, Austria During the COVID-19 Pandemic	2021	Journal Article	N	N	N	N
1960	Psychological Impact of Health Risk Communication and Social Media on College Students During the COVID-19 Pandemic: Cross-Sectional Study	2020	Journal Article	N	N	N	N
1961	Psychological Impact of the COVID-19 Pandemic on Adults and Their Children in Italy	2021	Journal Article	N	N	N	N
1962	Psychological Impact of the COVID-19 Pandemic on Families of People with Severe Mental Disorders Participating in Community Peer Support Groups in Brazil	2022	Journal Article	N	N	N	N
1963	Psychological Wellbeing of Parents with Infants Admitted to the Neonatal Intensive Care Unit during SARS-CoV-2 Pandemic	2021	Journal Article	N	N	N	N
1964	Psychometric properties of the Child-OIDP and oral health-related quality of life (OHRQoL) in secondary schools in Suva, Fiji	2022	Journal Article	N	N	N	N
1965	Psychopathic traits in the context of paid erotic services and sex exchange among college students	2022	Journal Article	N	N	N	N
1966	Psychopathological Burden and Quality of Life in Substance Users During the COVID-19 Lockdown Period in Italy	2020	Journal Article	N	N	N	N
1967	Psychosocial and Functional Predictors of Depression and Anxiety Symptoms in Veterans and Service Members With TBI: A VA TBI Model Systems Study	2021	Journal Article	N	N	N	N
1968	Psychosocial and health stressors during the COVID-19 pandemic and their association with sleep quality	2024	Journal Article	N	N	N	N
1969	Psychosocial and Sexual Outcomes in Adolescents following Surgery for Proximal Hypospadias in Childhood	2018	Journal Article	N	N	N	N
1970	Psychosocial stress factors in families with preterm infants during the Covid-19 pandemic: a cross-sectional study	2025	Journal Article	N	N	N	N
1971	Psychosocial Support, Sexual Health, and HIV Risk among Older Men Who Have Sex with Younger Men	2021	Journal Article	N	N	N	N
1972	Public Attitudes and the Chinese Migrants in Central-Eastern Europe	2020	Journal Article	N	N	N	N
1973	Public Awareness and Utilization of 937-Telephone Health Services in the Kingdom of Saudi Arabia Before and During the COVID-19 Pandemic: Longitudinal Study	2021	Journal Article	N	N	N	N
1974	Public Humiliation in the Surgical Clerkship: Qualitative Analysis of Responses to the Association of American Medical Colleges Graduation Questionnaire	2022	Journal Article	N	N	N	N
1975	Public interest and engagement in care for brain health in Slovenia: the role of education	2025	Journal Article	N	N	N	N
1976	Public perceptions and disparities in access to telehealth orthopaedic services in the COVID-19 era	2021	Journal Article	N	N	N	N
1977	Public perceptions of police behavior during traffic stops: logistic regression and machine learning approaches compared	2021	Journal Article	N	N	N	N
1978	Public Perspectives on Exposure Notification Apps: A Patient and Citizen Co-Designed Study	2022	Journal Article	N	N	N	N
1979	Public servants' creativity: salient stimulators and inhibitors a longitudinal qualitative digital diary study	2024	Journal Article	N	N	N	N
1980	Public Stigma and Personal Networks: Confronting the Limitations of Unidimensional Measures of Social Contact	2022	Journal Article	N	N	N	N
1981	Purpose, Frequency, and Mode of Transport by Which Older Adults Leave Their Home-A Cross-Sectional Analysis	2019	Journal Article	N	N	N	N
1982	Pushing the boundaries of digital social contact: Experiences of people with disabilities and their social networks during the COVID-19 pandemic	2024	Journal Article	N	N	N	N
1983	Putting the social back into physical distancing: The role of digital connections in a pandemic crisis	2021	Journal Article	N	N	N	N
1984	Qualitative study of how care is planned and delivered to people living with dementia and a long-term condition	2021	Journal Article	N	N	N	N
1985	Quality of life after surgical treatment for tongue cancer	2022	Journal Article	N	N	N	N
1986	Quality of life among caregivers of sickle cell disease patients: a cross sectional study	2018	Journal Article	N	N	N	N
1987	Quality of life and life satisfaction are severely impaired in patients with long-term invasive ventilation following ICU treatment and unsuccessful weaning	2018	Journal Article	N	N	N	N
1988	Quality of Life and Multilevel Contact Network Structures Among Healthy Adults in Taiwan: Online Participatory Cohort Study	2022	Journal Article	N	N	N	N
1989	Quality of life in allergic rhinitis - children's and their parents' perspective in polish urban and rural population	2020	Journal Article	N	N	N	N
1990	Quality of Life in Brain Tumor Patients and Their Relatives Heavily Depends on Social Support Factors during the COVID-19 Pandemic	2021	Journal Article	N	N	N	N
1991	Quality of life in Chinese patients with laryngeal cancer after radiotherapy	2018	Journal Article	N	N	N	N
1992	Quality of life in Iranian patients with head-and-neck cancer	2020	Journal Article	N	N	N	N
1993	Quality of Life in Late-Treated Patients With Disorders of Sex Development: Insights for Patient-Centered Care	2019	Journal Article	N	N	N	N
1994	Quality of life in oncologic patients after maxillectomy operations: clinical case series on different rehabilitation protocols	2024	Journal Article	N	N	N	N
1995	Quality of Life in Oral Cancer Patients in Greek Clinical Practice: A Cohort Study	2022	Journal Article	N	N	N	N
1996	Quality of Life in Swiss Patients With Spongiform Venous Malformations	2021	Journal Article	N	N	N	N
1997	Quality of life of aphasia subjects participating in an interdisciplinary group	2021	Journal Article	N	N	N	N
1998	Quality of life with obesity questionnaire used for e.g. assessing quality of life of patients affected by obesity, contains questions regarding e.g. general quality of life, everyday life and physical fitness, health problems and medical care	NA	Patent	N	N	N	N
1999	Quality over quantity? The role of social contact frequency and closeness in suicidal ideation and attempt	2022	Journal Article	N	N	N	N
2000	Quantification of droplet and contact transmission risks among elementary school students based on network analyses using video-recorded data	2025	Journal Article	N	N	N	N
2001	Quantifying contact patterns in response to COVID-19 public health measures in Canada	2021	Journal Article	Y	Y	Y	Y	Y	Y
2002	Quantifying heterogeneous contact patterns in Japan: a social contact survey	2019	Journal Article	Y	Y	Y	Y	Y	Y
2003	Quantifying human mixing patterns in Chinese provinces outside Hubei after the 2020 lockdown was lifted	2022	Journal Article	Y	Y	Y	Y	Y	Y
2004	Quantifying human-animal contact rates in Malaysian Borneo: Influence of agricultural landscapes on contact with potential zoonotic disease reservoirs	2022	Journal Article	Y	Y	N	N
2005	Quantifying population contact patterns in the United States during the COVID-19 pandemic	2021	Journal Article	Y	Y	Y	Y	Y	Y
2006	Quantifying social contact dynamics in South Korea in the post-COVID-19 endemic phase: A cross-sectional survey for infectious disease transmission	2025	Journal Article	Y	Y	Y	Y	Y	Y
2007	Quantifying the dynamics of pig movements improves targeted disease surveillance and control plans	2021	Journal Article	N	N	N	N
2008	Quantifying the impact of COVID-19 control measures using a Bayesian model of physical distancing	2020	Journal Article	N	N	N	N
2009	Quantifying the impact of physical distance measures on the transmission of COVID-19 in the UK	2020	Journal Article	Y	Y	Y	Y	N	Y
2010	Quarantine of Travellers during the Initial Phase of the COVID-19 Pandemic- Experience from a Rural Setting in Kerala, India	2022	Journal Article	N	N	N	N
2011	Queer Lives in Idaho and the Surrounding Region: Impacts of Anti-Discrimination Laws, High School Environment, and the COVID-19 Pandemic on Mental Health	2021	Thesis	N	N	N	N
2012	Questionnaire for Assessing Social Contacts of Nurses Who Worked with Coronavirus Patients during the First Wave of the COVID-19 Pandemic	2021	Journal Article	Y	Y	N	N
2013	Racehorse welfare across a training season	2023	Journal Article	N	N	N	N
2014	Racial/Ethnic Differences in Social Contact Patterns and Implications for COVID-19	2023	Dataset	N	N	N	N
2015	Radiotherapy in Southern Italy at the time of COVID-19: options for radiation oncology units	2020	Journal Article	N	N	N	N
2016	RAISE: IHBEM: Human Behavior Driven Mathematical Modeling and Forecasting of Respiratory Disease Transmission in Urban Settings	2022	Journal Article	N	N	N	N
2017	RAISE: IHBEM: Integrating Traditional Survey and Digital Sociobehavioral Data into Infectious Disease Models for Long-Term Forecasting	2023	Journal Article	N	N	N	N
2018	Ranges and drivers of risk associated with sports and recreational activities in people with haemophilia: results of the Activity-Intensity-Risk Consensus Survey of US physical therapists	2018	Journal Article	N	N	N	N
2019	Ranking Quality and Patient Safety Challenges: A Nationwide Survey of Healthcare Quality Experts From General Hospitals in Spain	2021	Journal Article	N	N	N	N
2020	RAPID ??? Impacts of COVID-19 on the Geoscience Enterprise: How Permanent Will Academic Program and Workforce Changes Be?	2020	Journal Article	N	N	N	N
2021	RAPID: Children's Biological Beliefs Concerning COVID-19 Disease Transmission	2020	Journal Article	N	N	N	N
2022	RAPID: Digital Social Connection and Immune Biology among Emerging Adults: Assessing Novel Sources of Health Resilience During the COVID-19 Pandemic	2020	Journal Article	N	N	N	N
2023	RAPID: Natural experiments with online games: Support, impact and mitigation during the Covid-19 Pandemic	2020	Journal Article	N	N	N	N
2024	RAPID: Retrospective COVID-19 Scenario Projections Accounting for Population Heterogeneities	2023	Journal Article	N	N	N	N
2025	Ratio of female to male marginal contact intensities for POLYMOD and COVIMOD	2023	Dataset	N	N	N	N
2026	Rationing social contact during the COVID-19 pandemic: Transmission risk and social benefits of US locations	2020	Journal Article	Y	Y	N	N
2027	Razlike u stavovima o covid-u između hrvatskih I inozemnih hrvačaDifferences in Opinions About COVID Between Croatian and Foreign Wrestlers	2023	Thesis	N	N	N	N
2028	Reactive school closure weakens the network of social interactions and reduces the spread of influenza	2019	Journal Article	Y	Y	Y	Y	Y	Y
2029	Real men don't talk? Relationships among depressiveness, loneliness, conformity to masculine norms, and male non-disclosure of mental distress	2024	Journal Article	N	N	N	N
2030	Real-life behavioral and neural circuit markers of physical activity as a compensatory mechanism for social isolation	2024	Journal Article	N	N	N	N
2031	Real-life daily activity: the impact of misbeliefs on quality of life among cancer patients	2022	Journal Article	N	N	N	N
2032	Real-time estimation of the effective reproduction number of COVID-19 from behavioral data	2023	Journal Article	N	N	N	N
2033	Real-Time Multiple Human Height Measurements With Occlusion Handling Using LiDAR and Camera of a Mobile Device	2024	Journal Article	N	N	N	N
2034	Rebound in asthma exacerbations following relaxation of COVID-19 restrictions: a longitudinal population-based study (COVIDENCE UK)	2023	Journal Article	N	N	N	N
2035	Reconstructing social mixing patterns via weighted contact matrices from online and representative surveys	2022	Journal Article	Y	Y	Y	Y	Y	Y
2036	Reconstructing the household transmission of influenza in the suburbs of Tokyo based on clinical cases	2021	Journal Article	N	N	N	N
2037	Recovery from past suicide attempts: Correlates of time since the last attempt in a national sample of US adults	2021	Journal Article	N	N	N	N
2038	Recruitment Feasibility of Hispanic Women in Breast Cancer Survivorship Research Using State Cancer Registry Procedures	2025	Journal Article	N	N	N	N
2039	Reduced incidence of respiratory, gastrointestinal and malaria infections among children during the COVID-19 pandemic in Western Kenya: An analysis of facility-based and weekly diaries data	2023	Journal Article	N	N	N	N
2040	Reducing depression-related stigma and increasing treatment seeking among adolescents: randomized controlled trial of a brief video intervention	2022	Journal Article	N	N	N	N
2041	Reducing Spreading: Removing the Impact of Irrelevant Dyes Improves Unmixed Flow Cytometry Data	2025	Journal Article	N	N	N	N
2042	Reducing Stigma Toward Individuals With Schizophrenia Using a Brief Video: A Randomized Controlled Trial of Young Adults	2021	Journal Article	N	N	N	N
2043	Reducing the Mental Health-Related Stigma of Social Work Students: A Cluster RCT	2018	Journal Article	N	N	N	N
2044	Ref: Submission of Manuscript Entitled Breathing Through Challenges: Exploring Quality of Life of Patients with Laryngeal and Hypopharyngeal Cancer after Organ Preservation Modes of treatment- A Retrospective Analytical Study.""	2025	Journal Article	N	N	N	N
2045	Reflections from COVID-19 Pandemic: Contact Diary for Assessing Social Contact Patterns in Nepal	2020	Journal Article	Y	Y	N	N
2046	Refugees and Asylum Seekers: Their Social Networks and Encounter with the Mental Health Services	2021	Thesis	N	N	N	N
2047	Regeneration of Herat's Chaharbagh Street to Promote its Place Identity*	2023	Journal Article	N	N	N	N
2048	Regional variation in the interpretation of contact precautions for multi-drug-resistant Gram-negative bacteria: a cross-sectional survey	2024	Journal Article	N	N	N	N
2049	Regular positive reinforcement training increases contact-seeking behaviour in horses	2022	Journal Article	N	N	N	N
2050	Rehabilitation of patients with maxillary defects: A network meta-analysis	2025	Journal Article	N	N	N	N
2051	Relationship Between Age at Adult Height and Knee Mechanics During a Drop Vertical Jump in Men	2020	Journal Article	N	N	N	N
2052	Relationship between Attitude towards Breastfeeding and Postpartum Depression in Kerman, Iran	2020	Journal Article	N	N	N	N
2053	Relationship Between Internet Addiction and Obesity Among High School Students	2020	Thesis	N	N	N	N
2054	Relationship between lay and expert perceptions of COVID-19 vaccine development timelines in Canada and USA	2022	Journal Article	N	N	N	N
2055	Relationship between lay best estimates and expert soonest/latest estimate boundaries	2022	Dataset	N	N	N	N
2056	Relationship between Mental Health and Socio-Economic, Demographic and Environmental Factors in the COVID-19 Lockdown Period-A Multivariate Regression Analysis	2022	Journal Article	N	N	N	N
2057	Relationship between symptoms, sociodemographic factors, and general practice help-seeking in 10 904 adults aged 50 and over	2025	Journal Article	N	N	N	N
2058	Relationship dynamics and behavioral adaptations in the control of the 2022 mpox epidemic	2025	Journal Article	N	N	N	N
2059	Relationships Between Anxiety, Perceived Vulnerability to Disease, and Smartphone Use During Coronavirus Disease 2019 Pandemic in a Sample of Italian College Students	2021	Journal Article	N	N	N	N
2060	Relationships between intergroup contact and student nurses' stigma toward people living with mental illness at a mental health clinical placement: A prospective cohort study	2025	Journal Article	N	N	N	N
2061	Relationships between Physical and Social Behavioural Changes and the Mental Status of Homebound Residents in Hong Kong during the COVID-19 Pandemic	2020	Journal Article	N	N	N	N
2062	Relationships with Parents of Teenagers from Full/Incomplete Families and Status among Classmates	2023	Journal Article	N	N	N	N
2063	Relative contribution of each age-group to overall transmission in California, New York, and Texas assuming no age-specific differences in transmissibility or susceptibility	2022	Dataset	N	N	N	N
2064	Relative difference in mean contacts by study period and age group with 95% CIs	2022	Dataset	N	N	N	N
2065	Relative difference in mean contacts by study period with 95% CIs	2022	Dataset	N	N	N	N
2066	Relative difference in mean contacts for adults by age group and study period with 95% CIs	2022	Dataset	N	N	N	N
2067	Relative difference in mean contacts for children by age group and study period with 95% CIs	2022	Dataset	N	N	N	N
2068	Relative percentage change in marginal contact intensities relative to those in wave 1	2023	Dataset	N	N	N	N
2069	Relatives Experience More Psychological Distress Due to COVID-19 Pandemic-Related Visitation Restrictions Than In-Patients	2022	Journal Article	N	N	N	N
2070	Relevance of blockchain technology and the management of libraries and archives in the 4IR	2022	Journal Article	N	N	N	N
2071	Relevant data from the dairy containing the answers from participants in Buhoma, Uganda (2018)	2021	Dataset	N	N	N	N
2072	Relevant data from the questionnaire containing the answers from participants in Buhoma, Uganda (2018)	2021	Dataset	N	N	N	N
2073	Reliability and Validity of Arabic Translation of Child Sexual Abuse Questionnaire for Use in Children and Adolescents	2022	Journal Article	N	N	N	N
2074	Religiosity and Beliefs About the Transmission of Cancer, Chemotherapy, and Radiation Through Physical Contact in Saudi Arabia	2019	Journal Article	N	N	N	N
2075	Religiosity and natives' social contact with new refugees. Explaining differences between East and West Germany	2020	Journal Article	N	N	N	N
2076	Religious service attendance and consumer financial outcomes: Evidence from a longitudinal survey	2024	Journal Article	N	N	N	N
2077	Remote auditing and its impacts on auditors' work and work-life balance: auditors' perceptions and implications	2024	Journal Article	N	N	N	N
2078	Remote Patient Monitoring Program for COVID-19 Patients Following Hospital Discharge: A Cross-Sectional Study	2021	Journal Article	N	N	N	N
2079	Remotely Provided Open-Label Placebo Reduces Frequency of and Impairment by Allergic Symptoms	2022	Journal Article	N	N	N	N
2080	Replication Data for Survey Nonresponse and Mass Polarization: The consequences of declining contact and cooperation rates	2022	Dataset	N	N	N	N
2081	Replication data for: Comparing name generator designs in rural panel studies	2025	Dataset	N	N	N	N
2082	Replication Data for: Evaluating primary and booster vaccination prioritization strategies for COVID-19 by age and high-contact employment status using data from contact surveys	2022	Dataset	N	N	N	N
2083	Replication Data for: Exposure and Preferences: Evidence from Indian Slums	2020	Dataset	N	N	N	N
2084	Replication Data for: Quantifying population contact patterns in the United States during the COVID-19 pandemic	2020	Dataset	N	N	N	N
2085	Replication Data for: Revisiting Negative Externalities of U.S. Military Bases: The Case of Okinawa""	2022	Dataset	N	N	N	N
2086	Representações sociais sobre o abuso sexual no contexto desportivoSocial Representations About Sexual Abuse in the Sports Context	2019	Thesis	N	N	N	N
2087	Reproduction Method of Rockfall Geologic Hazards Based on Oblique Photography and Three-Dimensional Discontinuous Deformation Analysis	2021	Journal Article	N	N	N	N
2088	Research lessons during the COVID-19 pandemic: collecting longitudinal physical and mental health outcomes	2022	Journal Article	N	N	N	N
2089	Reshaping Social Capital During the Pandemic Crisis: Age Group Differences in Face-to-Face Contact Network Structures	2023	Journal Article	N	N	N	N
2090	Residential and experienced social segregation: the roles of different transport modes, metro extensions, and longitudinal changes in Hong Kong	2024	Journal Article	N	N	N	N
2091	Resilience in the Storm: Impacts of Changed Daily Lifestyles on Mental Health in Persons with Chronic Illnesses under the COVID-19 Pandemic	2021	Journal Article	N	N	N	N
2092	Resources and resilience factors: How advanced practice nurses can promote resilience in hearing and visually impaired people - A grounded theory perspective from Switzerland	2023	Journal Article	N	N	N	N
2093	Responding to Inappropriate Client Sexual Behaviors: Perspectives on Effective Supervision	2020	Journal Article	N	N	N	N
2094	Responsive and Adaptive Designs in Repeated Cross-National Surveys: A Simulation Study	2023	Journal Article	N	N	N	N
2095	Restoring Quality of Life: Assessing the Impact of Free Flap Reconstruction in Coronavirus Disease 2019-Associated Rhino-Orbital Mucormycosis Patients	2023	Journal Article	N	N	N	N
2096	Results of F-tests for nested model comparisons testing whether each individual predictor significantly improved the fit of the models, along with the effect sizes on these tests (eta2)	2022	Dataset	N	N	N	N
2097	Rethinking Drug Policy in the United States: <em>Public Perceptions Toward a Treatment or Punishment Approach to Dealing With Drug Addiction</em>	2025	Thesis	N	N	N	N
2098	RETRACTED: Assistive Relief Tool for Early Childhood and Special Psychological Symptom Groups during the Pandemic: Clothing Design Based on the Virtual Contact Principle (Retracted Article)	2022	Journal Article	N	N	N	N
2099	RETROSPECTIVE NETWORK IMPUTATION FROM LIFE HISTORY DATA: THE IMPACT OF DESIGNS	2020	Book Section	N	N	N	N
2100	Revisiting Eye of the day""	2023	Journal Article	N	N	N	N
2101	Revisiting Immunity Versus Exposure in Schistosomiasis: A Mathematical Modelling Study of Delayed Concomitant Immunity, 1998-2000	2024	Dataset	N	N	N	N
2102	Revisiting negative externalities of US military bases: the case of Okinawa	2023	Journal Article	N	N	N	N
2103	RFID Locks Market 2024-2032: Unveiling Growth Prospects, Trends, and Strategic Insights	2024	Dataset	N	N	N	N
2104	Right Information, Right Care, Right Patient, Right Time: Community Preferences to Inform a Self-Management Support Tool for Upper Respiratory Symptoms	2025	Journal Article	N	N	N	N
2105	Risk and protective factors, stressors, and symptoms of adjustment disorder during the COVID-19 pandemic - First results of the ESTSS COVID-19 pan-European ADJUST study	2021	Journal Article	N	N	N	N
2106	Risk assessment of phthalate ester exposure from various cheese types produced and consumed in Saudi Arabia	2025	Journal Article	N	N	N	N
2107	Risk assessment of workplace violence towards health workers in a Chinese hospital: a cross-sectional study	2020	Journal Article	N	N	N	N
2108	Risk factors associated with SARS-CoV-2 infection in a multiethnic cohort of United Kingdom healthcare workers (UK-REACH): A cross-sectional analysis	2022	Journal Article	N	N	N	N
2109	RISK FACTORS FOR DEVELOPING CHILDREN AND YOUNG PEOPLE DEPENDENT ON SUBSTANCE USE BEHAVIOR	2019	Conference Proceedings	N	N	N	N
2110	Risk factors for feather-damaging behavior in companion parrots: A social media study	2020	Journal Article	N	N	N	N
2111	Risk factors for SARS-CoV-2 infection in primary and secondary school students and staff in England in the 2020/2021 school year: a longitudinal study	2023	Journal Article	N	N	N	N
2112	Risk factors of loneliness across the life span	2022	Journal Article	N	N	N	N
2113	Risk of SARS-CoV-2 transmission in the close contacts in a small rural area in the Veneto Region (NE-Italy): past evidence for future scenarios	2023	Journal Article	N	N	N	N
2114	Risk of Severe Acute Respiratory Syndrome Coronavirus 2 Acquisition Is Associated With Individual Exposure but Not Community-Level Transmission	2022	Journal Article	N	N	N	N
2115	Risk perception by age group over time	2022	Dataset	N	N	N	N
2116	Risk ratios for the association between cultural orientation and social contact behaviors (United States, April-May 2020)	2022	Dataset	N	N	N	N
2117	Risk, resilience, psychological distress, and anxiety at the beginning of the COVID-19 pandemic in Germany	2020	Journal Article	N	N	N	N
2118	Role of Environment and Contact-Pattern Factors in Pulmonary Tuberculosis Patients from Bandung City, Indonesia	2021	Journal Article	Y	Y	N	N
2119	Role of gender in perspectives of discrimination, stigma, and attitudes relative to cervical cancer in rural Sénégal	2020	Journal Article	N	N	N	N
2120	RotaFam study. Household transmission of viral acute gastroenteritis	2019	Dataset	N	N	N	N
2121	Rotation-based schedules in elementary schools to prevent COVID-19 spread: a simulation study	2023	Journal Article	N	N	N	N
2122	Routine participation in sports and fitness activities among out-patients with psychotic disorders: A multi-site cross-sectional survey in England	2021	Journal Article	N	N	N	N
2123	Russian social contact data relative to reactive school closure policies	2019	Dataset	N	N	N	N
2124	Sablefish (Anoplopoma fimbria) chromosome-level genome assembly	2023	Journal Article	N	N	N	N
2125	Salient beliefs related to secondary distribution of COVID-19 self-test kits within social networks	2024	Journal Article	N	N	N	N
2126	Same Old, Same Old? Age Differences in the Diversity of Daily Life	2020	Journal Article	N	N	N	N
2127	Sample characteristics	2023	Dataset	N	N	N	N
2128	Sampling locations of Baltic cod in SD 24	2022	Dataset	N	N	N	N
2129	Sampling locations of Baltic cod in SD 24 separated by sampling decade	2022	Dataset	N	N	N	N
2130	Sand and dust storm sources identification: A remote sensing approach	2020	Journal Article	N	N	N	N
2131	Santa Barbara Channel Marine BON Darwin Core Archive: Nearshore kelp forest integrated benthic cover, 1980-ongoing	2020	Dataset	N	N	N	N
2132	Santa Barbara Channel Marine BON Darwin Core Archive: Nearshore kelp forest integrated quad and swath cover, 1980-ongoing	2020	Dataset	N	N	N	N
2133	Santa Barbara Channel Marine BON: Nearshore kelp forest integrated benthic cover, 1980-ongoing	2020	Dataset	N	N	N	N
2134	Santa Barbara Channel Marine BON: Nearshore kelp forest integrated benthic cover, 1980-ongoing	2021	Dataset	N	N	N	N
2135	Santa Barbara Channel Marine BON: Nearshore kelp forest integrated benthic cover, 1980-ongoing	2023	Dataset	N	N	N	N
2136	Santa Barbara Channel Marine BON: Nearshore kelp forest integrated fish, 1981-ongoing	2021	Dataset	N	N	N	N
2137	Santa Barbara Channel Marine BON: Nearshore kelp forest integrated fish, 1981-ongoing	2023	Dataset	N	N	N	N
2138	Santa Barbara Channel Marine BON: Nearshore kelp forest integrated quad and swath survey, 1980-ongoing	2021	Dataset	N	N	N	N
2139	Santa Barbara Channel Marine BON: Nearshore kelp forest integrated quad and swath survey, 1980-ongoing	2023	Dataset	N	N	N	N
2140	SARS-CoV-2 in Namibian Dogs	2022	Journal Article	N	N	N	N
2141	SARS-CoV-2 seroprevalence among 7950 healthcare workers in the Region of Southern Denmark	2021	Journal Article	N	N	N	N
2142	SARS-CoV-2 seroprevalence and transmission risk factors among high-risk close contacts: a retrospective cohort study	2021	Journal Article	N	N	N	N
2143	SARS-CoV-2 Transmission and Control: From Understanding Social Contact and Mobility to Formulating Effective Vaccine Policy	2024	Thesis	N	N	N	N
2144	SARS-CoV-2-specific immune responses in elderly and immunosuppressed participants and patients with hematologic disease or checkpoint inhibition in solid tumors: study protocol of the prospective, observational CoCo immune study	2022	Journal Article	N	N	N	N
2145	Satellite Glial Cells and Astrocytes, a Comparative Review	2021	Journal Article	N	N	N	N
2146	Satisfaction and intention to hospital readmission of medical aid beneficiaries who used medical aid community care program	2021	Journal Article	N	N	N	N
2147	Satisfaction Level Towards E-Health Policy Among Adult Saudis in Riyadh City During Covid-19	2024	Thesis	N	N	N	N
2148	Saúde Mental e Preocupação Parental de Pais Mães de Crianças, Durante a Pandemia Covid-19 e sua Relação la Qualidade de Vida CriançaMental Health and Parental Concern of Fathers and Mothers of Children, During the Covid-19 Pandemic and its Relationship to Child Quality of Life	2022	Thesis	N	N	N	N
2149	Saying goodbye all alone with no close support was difficult"- Dying during the COVID-19 pandemic: an online survey among bereaved relatives about end-of-life care for patients with or without SARS-CoV2 infection"	2021	Journal Article	N	N	N	N
2150	Scalable Strategies to Increase Efficiency and Augment Public Health Activities During Epidemic Peaks	2023	Journal Article	N	N	N	N
2151	Scaling the changes in lifestyle, attitude, and behavioral patterns among COVID-19 vaccinated people: insights from Bangladesh	2022	Journal Article	Y	Y	Y	Y	N	N
2152	Scenario-specific aberrations of social reward processing in dimensional schizotypy and psychopathy	2022	Journal Article	N	N	N	N
2153	SCENARIOS OF SCHOOL EVERYDAY LIFE DURING THE EPIDEMIC FROM THE PERSPECTIVE OF CHILDREN	2020	Journal Article	N	N	N	N
2154	School District Policies Related to False Accusations Against Teachers: An Exploratory Case Study	2021	Thesis	N	N	N	N
2155	School students' burdens and resources after 2 years of COVID-19 in Austria: a qualitative study using content analysis	2024	Journal Article	N	N	N	N
2156	School Students' Concerns and Support after One Year of COVID-19 in Austria: A Qualitative Study Using Content Analysis	2022	Journal Article	N	N	N	N
2157	school_contact_survey_2022	2024	Dataset	N	N	N	N
2158	Scientific Use File German Ageing Survey (SUF DEAS) 2020, Version 1.0	2021	Dataset	N	N	N	N
2159	Score dataset	2021	Dataset	N	N	N	N
2160	SCORE: Serologic evidence of COVID-19 and social and occupational contacts in healthcare workers in long-term care and acute care facilities in Southeastern Ontario (SCORE)	2025	Journal Article	N	N	N	N
2161	Screening household contacts of children diagnosed with leprosy in a tertiary referral centre, Chhattisgarh State, India	2018	Journal Article	Y	Y	Y	Y	N	?
2162	Seasonal Variation in Viral Infection Rates and Cell Sizes of Infected Prokaryotes in a Large and Deep Freshwater Lake (Lake Biwa, Japan)	2021	Journal Article	N	N	N	N
2163	Seasonal variations in social contact patterns in a rural population in north India: Implications for pandemic control	2024	Journal Article	Y	Y	Y	Y	Y	Y
2164	Seasonally increasing parasite load is associated with microbiome dysbiosis in wild bumblebees	2023	Journal Article	N	N	N	N
2165	Second Language Motivational Selves and Interactional Pragmatics in Study Abroad: A Qualitative Study	2024	Journal Article	N	N	N	N
2166	Secondary traumatization, relationship problems, and adult children's well-being: Long-term effects of World War II in the Netherlands	2018	Journal Article	N	N	N	N
2167	Secularism, intercultural openness, and reasonable accommodation: the perspectives of francophones and anglophones living in south-eastern Quebec	2021	Journal Article	N	N	N	N
2168	Securing sustainable tourism in marine protected areas: lessons from an assessment of scuba divers' underwater behaviour in non-tropical environments	2021	Journal Article	N	N	N	N
2169	Sedentary Behaviors and Physical Activity of Italian Undergraduate Students during Lockdown at the Time of CoViD-19 Pandemic	2020	Journal Article	N	N	N	N
2170	Seeing a country with your own eyes": The impact of immersion experiences in language travel"	2022	Journal Article	N	N	N	N
2171	Self-Completion Study Based on the 2021 European Social Survey in Great Britain	2023	Dataset	N	N	N	N
2172	Self-Efficacy and Perceived Stress in Women Experiencing Preterm Birth	2024	Journal Article	N	N	N	N
2173	Self-perceived stigma in people living with HIV in Spain: a mixed-methods study	2025	Journal Article	N	N	N	N
2174	Self-powered road energy harvester for road management system, has piezoelectric power generation element that is coupled to upper portion of contact-electric power planter, and is deformed by moving power generation module to up and down	NA	Patent	N	N	N	N
2175	Self-Reported Alcohol, Tobacco, and Cannabis Use during COVID-19 Lockdown Measures: Results from a Web-Based Survey	2020	Journal Article	N	N	N	N
2176	Self-Reported COVID-19 Infections and Social Mixing Behavior at Oncology Meetings	2022	Journal Article	Y	Y	Y	Y	Y	Y
2177	Self-reported health and life satisfaction in older emergency department patients: sociodemographic, disease-related and care-specific associated factors	2021	Journal Article	N	N	N	N
2178	Self-Reported Sexual Victimization Among Chilean Children and Youth	2021	Journal Article	N	N	N	N
2179	Self-reported social contact behaviors of survey participants, United States, April-May 2020	2022	Dataset	N	N	N	N
2180	Sensing pedestrian flows for real-time assessment of non-pharmaceutical policy interventions during the COVID-19 pandemic	2020	Journal Article	N	N	N	N
2181	Sensitivity to being betrayed and betraying others in obsessive compulsive disorder and depression	2022	Journal Article	N	N	N	N
2182	Sensors for Assistive Robotic Drinking with Physical Contact	2021	Conference Proceedings	N	N	N	N
2183	Sensory and cognitive intrusions with and without media content during the COVID-19 pandemic: Isolation, media use, sleep and stress factors	2024	Journal Article	N	N	N	N
2184	Senyvo amžiaus pacientų gyvenimo kokybės analizė po kramtymo funkcijos reabilitacijos skirtingais dantų protezaisAnalysis of Quality of Life in Elderly Patients Following Rehabilitation of Masticatory Function with Different Dental Prostheses	2025	Thesis	N	N	N	N
2185	Sero-prevalence of Nipah antibodies among close contacts of the index case during 2019 Ernakulam outbreak	2022	Journal Article	N	N	N	N
2186	Seroprevalence of brucellosis in small ruminants and related risk behaviours among humans in different husbandry systems in Mali	2021	Journal Article	N	N	N	N
2187	Seroprevalence of SARS-CoV-2 Infection and Adherence to Preventive Measures in Cuenca, Ecuador, October 2020, a Cross-Sectional Study	2021	Journal Article	N	N	N	N
2188	Serosurvey of <i>Treponema pallidum</i> infection among children with skin ulcers in the Tarangire-Manyara ecosystem, northern Tanzania	2020	Journal Article	N	N	N	N
2189	Service Dogs and Persons with Disabilities: When COVID-19 Lockdown Changes Their Relationship	2023	Journal Article	N	N	N	N
2190	Severe Acute Respiratory Syndrome Coronavirus 2 (SARS-CoV-2) Transmission Dynamics and Social Contact Patterns	2023	Thesis	N	N	N	N
2191	Sex differences in the risk of Mycobacterium tuberculosis infection: a systematic review and meta-analysis of population-based immunoreactivity surveys	2025	Journal Article	N	N	N	N
2192	Sexual and Moral Harassment of French Urologists in Training and Barriers to Reporting: Results from a National Survey	2024	Journal Article	N	N	N	N
2193	Sexual and Reproductive Health during the COVID-19 Pandemic: Results from a Cross-Sectional Online Survey in Germany	2022	Journal Article	N	N	N	N
2194	Sexual Assault Reporting and Emotional Distress Among College Female-Identified Victims/Survivors	2019	Journal Article	N	N	N	N
2195	Sexual Assault, Sexual Orientation, and Reporting Among College Students	2021	Journal Article	N	N	N	N
2196	Sexual Contact Patterns in High-Income Countries-A Comparative Analysis Using Data From Germany, the United Kingdom, and the United States	2022	Journal Article	N	N	N	N
2197	Sexual Distancing During 5 Periods Around and During the COVID-19 Pandemic, Amsterdam, the Netherlands	2024	Journal Article	N	N	N	N
2198	Sexual Harassment in Academic Anesthesiology: A Survey of Prevalence, Sources, Impact, and Recommendations	2025	Journal Article	N	N	N	N
2199	Sexual harassment of undergraduate female pharmacy students in Nigeria; prevalence, experiences and perception: a cross-sectional study	2025	Journal Article	N	N	N	N
2200	Sexual harassment, sexual assault and rape by colleagues in the surgical workforce, and how women and men are living different realities: observational study using NHS population-derived weights	2023	Journal Article	N	N	N	N
2201	Sexual Mixing and HIV Transmission Potential Among Greek Men Who have Sex with Men: Results from SOPHOCLES	2021	Journal Article	N	N	N	N
2202	Sexual mixing in opposite-sex partnerships in Britain and its implications for STI risk: findings from the third National Survey of Sexual Attitudes and Lifestyles (Natsal-3)	2019	Journal Article	N	N	N	N
2203	Sexual mixing patterns in men who have sex with men: network approaches for smart resource allocation	2023	Journal Article	N	N	N	N
2204	Sexual violence among male sexual minority college students in Guangdong, China: a cross-sectional study	2023	Journal Article	N	N	N	N
2205	Sexual workplace violence in the health sector in Saudi Arabia: a cross sectional study	2023	Journal Article	N	N	N	N
2206	SHAPING FARM WORKERS' POLITICAL TRUST: THE MODERATING ROLE OF MISINFORMATION EXPOSURE	2023	Journal Article	N	N	N	N
2207	Shared Spaces: The How, When, and Why of Adolescent Intergroup Interactions	2024	Journal Article	N	N	N	N
2208	Shedding the status"-a meta-analysis on the individual propensity to shed skin material in the context of forensic trace analysis"	2025	Journal Article	N	N	N	N
2209	Short-term binge drinking, marijuana, and recreational drug use trajectories in a prospective cohort of people living with HIV at the start of COVID-19 mitigation efforts in the United States	2022	Journal Article	N	N	N	N
2210	Short, Animated Storytelling Video to Reduce Addiction Stigma in 13,500 Participants Across Multiple Countries Through an Online Approach: Protocol for a Randomized Controlled Trial	2025	Journal Article	N	N	N	N
2211	Should We Be Worried about Smartphone Addiction? An Examination of Canadian Adolescents' Feelings of Social Disconnection in the Time of COVID-19	2022	Journal Article	N	N	N	N
2212	Shyness and Social Adjustment among Chinese Preschoolers: The Moderating Role of Maternal Parenting Styles	2020	Journal Article	N	N	N	N
2213	Simulated Contact Parameters Calibration and Experiment of Controlled-release Fertilizer Particles	2024	Journal Article	N	N	N	N
2214	Simulated data, estimated contact intensity matrix, and estimated marginal contact intensities of different sample sizes for the in-COVID-19 scenario	2023	Dataset	N	N	N	N
2215	Simulation experiment results for the in-COVID19 scenario with different covariance kernels	2023	Dataset	N	N	N	N
2216	Simulation experiment results for the pre-COVID-19 scenario with different covariance kernels	2023	Dataset	N	N	N	N
2217	Simulation of control scenarios of porcine reproductive and respiratory syndrome in Nghe An Province in Vietnam	2019	Journal Article	N	N	N	N
2218	Simultaneous source separation by shot collocation and strength variation	2023	Journal Article	N	N	N	N
2219	Single and double-layer honeycomb sandwich panels under impact loading	2018	Journal Article	N	N	N	N
2220	Single mothers' contact frequency with family and non-family members	2020	Journal Article	Y	Y	N	N
2221	Situational pathogen avoidance mediates the impact of social connectedness on preventive measures during the COVID-19 pandemic	2023	Journal Article	N	N	N	N
2222	Skype on Wheels : Implementation of Video-Calls to Reduce Feelings of Loneliness and Social Isolation for Older People Living in Care	2020	Journal Article	N	N	N	N
2223	Sleep During the COVID-19 Pandemic: Longitudinal Observational Study Combining Multisensor Data With Questionnaires	2024	Journal Article	N	N	N	N
2224	Sleep quality and sleep routines as mediators of stressors and life satisfaction in Czech university students: a structural equation model	2023	Journal Article	N	N	N	N
2225	Sleep, Mental Health, and the Need for Physical and Real-Life Social Contact with (Non-)Family Members during the COVID-19 Pandemic: A Bayesian Network Analysis	2024	Journal Article	N	N	N	N
2226	Sleepiness, sleep duration, and human social activity: An investigation into bidirectionality using longitudinal time-use data	2020	Journal Article	N	N	N	N
2227	Smallholders download and share videos from the Internet to learn about sustainable agriculture	2019	Journal Article	N	N	N	N
2228	Smartphone-based digital phenotyping to detect high-risk affect states in body dysmorphic disorder	2019	Journal Article	N	N	N	N
2229	Snow Mapping LiDAR Survey - 2022 - Hakai Airborne Coastal Observatory	2022	Dataset	N	N	N	N
2230	Sociaal-culturele ontwikkelingen in Nijmegen 1995	2022	Dataset	N	N	N	N
2231	Sociaal-culturele ontwikkelingen in Nijmegen 1996	2022	Dataset	N	N	N	N
2232	Social acquisition context matters: Increased neural responses for native but not nonnative taboo words	2022	Journal Article	N	N	N	N
2233	Social Affect Regulation in University Students During the COVID-19 Pandemic	2022	Journal Article	N	N	N	N
2234	Social and Occupational Contact Patterns and Risk of Acute Respiratory Infections	2019	Journal Article	N	N	N	N
2235	Social capital, outpatient care utilization and choice between different levels of health facilities in rural and urban areas of Bhutan	2018	Journal Article	N	N	N	N
2236	Social care-related outcomes in Finland. Construct validity and structural characteristics of the Finnish ASCOT measure with older home care users	2021	Journal Article	N	N	N	N
2237	Social Class and Changes in Australian Women's Affect and Alcohol Consumption During COVID-19	2021	Journal Article	N	N	N	N
2238	Social Cohesion and Neighbor Interactions within Multifamily Apartment Buildings: Challenges of COVID-19 and Directions of Action	2022	Journal Article	N	N	N	N
2239	Social connectedness and depression: Is there added value in volunteering?	2018	Journal Article	N	N	N	N
2240	Social connectedness and engagement in preventive health services: an analysis of data from a prospective cohort study	2018	Journal Article	N	N	N	N
2241	Social connectedness and loneliness in school for autistic and allistic children	2025	Journal Article	N	N	N	N
2242	Social contact and ethnic identity: Experimental evidence from West Africa	2025	Journal Article	Y	Y	N	N
2243	Social Contact and Family Contact for Youth with Disabilities	2023	Journal Article	Y	Y	N	N
2244	Social contact and the perceived impact of social distancing on health outcomes during the COVID-19 pandemic among community dwelling older adults taking part in the OPAL cohort study	2024	Journal Article	Y	Y	Y	Y	N	N
2245	Social contact data for Belgium (2006)	2020	Dataset	N	N	N	N
2246	Social contact data for France	2020	Dataset	N	N	N	N
2247	Social contact data for IDPs in Somaliland (2019)	2021	Dataset	N	N	N	N
2248	Social contact data for Taiwan	2022	Dataset	N	N	N	N
2249	Social contact data for the BHDSS and FWHDSS in the Gambia (2022)	2024	Dataset	N	N	N	N
2250	Social Contact Frequency and Pain among Older Adults with HIV: An Ecological Momentary Assessment Study	2022	Journal Article	N	N	N	N
2251	Social contact impacts physical activity and sedentary behavior among older adults in Japan due to COVID-19	2022	Journal Article	Y	Y	Y	Y	N	N
2252	Social contact patterns among employees in 3 U.S. companies during early phases of the COVID-19 pandemic, April to June 2020	2021	Journal Article	Y	Y	Y	Y	Y	Y
2253	Social contact patterns among employees in US long-term care facilities during the COVID-19 pandemic, December 2020 to June 2021	2023	Journal Article	Y	Y	Y	Y	Y	Y
2254	Social Contact Patterns and Age Mixing before and during COVID-19 Pandemic, Greece, January 2020-October 2021	2025	Journal Article	Y	Y	Y	Y	Y	Y
2255	Social contact patterns and implications for infectious disease transmission - a systematic review and meta-analysis of contact surveys	2021	Journal Article	Y	Y	N	N
2256	Social contact patterns and their impact on the transmission of respiratory pathogens in rural China	2025	Journal Article	Y	Y	Y	Y	Y	Y
2257	Social contact patterns during the COVID-19 pandemic in 21 European countries - evidence from a two-year study	2023	Journal Article	Y	Y	N	N
2258	Social Contact Patterns During the COVID-19 Pandemic: Implications for Public Health and Hospital Infection Control	2023	Thesis	N	N	N	N
2259	Social contact patterns during the early COVID-19 pandemic in Norway: insights from a panel study, April to September 2020	2024	Journal Article	Y	Y	Y	Y	N	N
2260	Social contact patterns following the COVID-19 pandemic: a snapshot of post-pandemic behaviour from the CoMix study	2024	Journal Article	Y	Y	N	N
2261	Social contact patterns in Japan in the COVID-19 pandemic during and after the Tokyo Olympic Games	2022	Journal Article	Y	Y	Y	Y	Y	Y
2262	Social contact patterns in South Korea: an analysis of a survey conducted in 2023-2024	2025	Journal Article	Y	Y	Y	Y	Y	Y
2263	Social contact patterns of infants in deciding vaccination strategy: a prospective, cross-sectional, single-centre study	2018	Journal Article	Y	Y	Y	Y	Y	Y
2264	Social contact patterns of international students and their impact on academic adaptation	2021	Journal Article	Y	Y	Y	Y	Y	N
2265	Social contact patterns relevant for infectious disease transmission in Cambodia	2023	Journal Article	Y	Y	Y	Y	Y	Y
2266	Social contact patterns with acquaintances and strangers related to influenza in the post-pandemic era	2024	Journal Article	Y	Y	Y	Y	Y	Y
2267	Social Contact with Family and Non-Family Members Differentially Affects Physical Activity: A Parallel Latent Growth Curve Modeling Approach	2021	Journal Article	Y	Y	N	N
2268	Social Contact with Family and Relatives and Happiness: Does the Association Vary with Defamilialization?	2018	Journal Article	Y	Y	N	N
2269	Social Contact, Academic Satisfaction, COVID-19 Knowledge, and Subjective Well-being Among Students at Turkish Universities: a Nine-University Sample	2022	Journal Article	Y	Y	N	N
2270	Social Contact, Emotional Support, and Anxiety during the COVID-19 Pandemic among Older Adults with Chronic Conditions	2022	Journal Article	Y	Y	N	N
2271	Social contact, practice, organization and technical knowledge: Experiences of music students in the course of the COVID-19 pandemic	2022	Journal Article	Y	Y	N	N
2272	Social Contact, Time Alone, and Parental Subjective Well-Being: A Focus on Stay-at-Home Fathers Using the American Time Use Survey	2021	Journal Article	Y	Y	N	N
2273	Social Contacts and Compliance with SARS-CoV-2 Distancing Measures in the First Lockdown 2020 Among Refugees from Syria and Afghanistan in Vienna	2022	Journal Article	Y	Y	N	N
2274	Social contacts and mixing patterns in rural Gambia	2025	Journal Article	Y	Y	Y	Y	Y	Y
2275	Social contacts and other risk factors for respiratory infections among internally displaced people in Somaliland	2022	Journal Article	Y	Y	Y	Y	Y	Y
2276	Social Contacts and Transmission of COVID-19 in British Columbia, Canada	2022	Journal Article	Y	Y	Y	Y	N	N
2277	Social contacts in Switzerland during the COVID-19 pandemic: Insights from the CoMix study	2024	Journal Article	Y	Y	Y	Y	N	N
2278	Social contacts patterns relevant to the transmission of infectious diseases in Suzhou, China following the COVID-19 epidemic	2024	Journal Article	Y	Y	Y	Y	Y	Y
2279	Social contacts, neighborhoods and individual unemployment risk	2024	Journal Article	Y	Y	N	N
2280	Social contacts, unemployment, and experienced well-being: evidence from time-use data	2025	Journal Article	Y	Y	N	N
2281	Social context of drinking moderates associations between descriptive norms and alcohol consumption among college students during the COVID-19 pandemic	2025	Journal Article	N	N	N	N
2282	Social determinants of adherence to social distancing measures among adults during the COVID-19 pandemic	2023	Journal Article	Y	Y	Y	Y	?	Y
2283	Social distance toward people with schizophrenia is associated with favorable understanding and negative stereotype	2018	Journal Article	N	N	N	N
2284	Social Distancing and SARS-CoV-2 Transmission Potential Early in the Epidemic in Finland	2021	Journal Article	Y	Y	Y	Y	Y	Y
2285	Social Distancing and Transmission-reducing Practices during the 2019 Coronavirus Disease and 2015 Middle East Respiratory Syndrome Coronavirus Outbreaks in Korea	2020	Journal Article	Y	Y	N	N
2286	Social distancing behaviour: avoidance of physical contact and related determinants among South Africans: twelve days into the COVID-19 lockdown	2023	Journal Article	Y	Y	N	N
2287	Social distancing practice and associated factors in response to COVID-19 pandemic at West Guji Zone, Southern Ethiopia, 2021: A community based cross-sectional study	2021	Journal Article	Y	Y	N	N
2288	Social Dynamics and Affect: Investigating Within-Person Associations in Daily Life Using Experience Sampling and Mobile Sensing	2024	Journal Article	N	N	N	N
2289	Social Factors Boost Well-Being Behind Bars: The Importance of Individual and Group Ties for Prisoner Well-Being	2020	Journal Article	N	N	N	N
2290	Social groups constrain the spatiotemporal dynamics of wild sifaka gut microbiomes	2021	Journal Article	N	N	N	N
2291	Social Health, Activity Behaviors, and Quality of Life among Young Adult Cancer Survivors: A Longitudinal Study	2021	Journal Article	N	N	N	N
2292	Social Identity Mapping and Psychotic Disorders: Understanding the Relationships Between Social Identity Features, Self-Esteem, and Quality of Life	2025	Journal Article	N	N	N	N
2293	Social Inequalities in Health Determinants in Spanish Children during the COVID-19 Lockdown	2021	Journal Article	N	N	N	N
2294	Social influence and reduction of animal protein consumption among young adults: Insights from a socio-psychological model	2023	Journal Article	N	N	N	N
2295	Social integration and alcohol consumption among older people: A four-year follow-up of a Swedish national sample	2019	Journal Article	N	N	N	N
2296	Social integration and self-reported health: differences between immigrants and natives in Greece	2018	Journal Article	N	N	N	N
2297	Social integration of people with non-psychotic mental illness over the last 2 decades: the widening gap in the adult population in Belgium	2023	Journal Article	N	N	N	N
2298	Social interactions and quality of life of residents in aged care facilities: A multi-methods study	2022	Journal Article	Y	Y	N	N
2299	Social interactions in dementia: perceptions of current situation and opportunities	2025	Journal Article	N	N	N	N
2300	Social Isolation Among Older Adults in the Time of COVID-19: A Gender Perspective	2022	Journal Article	Y	Y	N	N
2301	Social isolation and health outcomes among older people in China	2021	Journal Article	Y	Y	N	N
2302	Social isolation during the COVID-19 pandemic in Spain: a population study	2022	Journal Article	Y	Y	N	N
2303	Social Isolation in America? A 20-Year Snapshot	2024	Journal Article	Y	Y	N	N
2304	Social isolation in chronic kidney disease and the role of mobility limitation	2019	Journal Article	Y	Y	N	N
2305	Social isolation in space: An investigation of LUNARK, the first human mission in an Arctic Moon analog habitat	2022	Journal Article	N	N	N	N
2306	Social isolation related changes in quality of life	2022	Dataset	Y	Y	N	N
2307	Social isolation, cognitive reserve, and cognition in older people with depression and anxiety	2019	Journal Article	Y	Y	N	N
2308	Social life characteristics in relation to adherence to the Mediterranean diet in older adults: findings from the Hellenic Longitudinal Investigation of Aging and Diet (HELIAD) study	2020	Journal Article	N	N	N	N
2309	Social Mechanisms of Cognitive Aging Disparities in Rural and Urban Older Populations	2022	Journal Article	N	N	N	N
2310	SOCIAL MIX IN ZAGREB'S LARGE HOUSING ESTATES	2024	Journal Article	Y	Y	N	N
2311	Social mix with a twist: Exploring new ways to alleviate pressure on stigmatized lower-class neighbourhoods	2024	Journal Article	Y	Y	N	N
2312	Social Mix, Local Services, and Social Capital in Scotland	2019	Journal Article	Y	Y	N	N
2313	Social mixing and risk exposures for SARS-CoV-2 infections in elderly persons	2020	Journal Article	Y	Y	N	N
2314	Social Mixing and the London East Village : Exclusion, Habitus and Belonging in a Post-Olympics Neighbourhood	2021	Journal Article	Y	Y	N	N
2315	Social mixing patterns and tuberculosis study	2019	Dataset	N	N	N	N
2316	Social mixing patterns in the UK following the relaxation of COVID-19 pandemic restrictions, July-August 2020: a cross-sectional online survey	2022	Journal Article	Y	Y	Y	Y	Y	Y
2317	Social mixing patterns of United States healthcare personnel at a quaternary health center: a prospective observational study	2025	Journal Article	Y	Y	Y	Y	Y	Y
2318	Social mixing patterns relevant to infectious diseases spread by close contact in urban Blantyre, Malawi	2022	Journal Article	Y	Y	Y	Y	Y	Y
2319	Social modulation of ageing: mechanisms, ecology, evolution	2021	Journal Article	N	N	N	N
2320	Social network characteristics associated with mid-to-older aged adults' co-engagement in physical activity	2025	Journal Article	N	N	N	N
2321	Social network dynamics of tobacco smoking and alcohol use among persons involved with the criminal legal system (PCLS): A modeling study	2024	Journal Article	N	N	N	N
2322	Social network intervention for loneliness and social isolation in a community setting: the PALS cluster-RCT	2025	Journal Article	N	N	N	N
2323	Social network size and mental health outcomes in youth with neuroinflammatory disorders	2023	Journal Article	N	N	N	N
2324	Social Network Types in Autistic Adults and Its Associations with Mastery, Quality of Life, and Autism Characteristics	2025	Journal Article	N	N	N	N
2325	Social networks and obesity among Somali immigrants and refugees	2020	Journal Article	N	N	N	N
2326	Social networks as a protective factor for worsened self-perceived health status related to self-perceived changes in loneliness and health conditions in adults aged 50+ during the COVID-19 outbreak	2023	Journal Article	N	N	N	N
2327	Social Networks for Human Papillomavirus Vaccine Advice Among African American Parents	2019	Journal Article	Y	Y	N	N
2328	Social networks in relation to self-reported symptomatic infections in individuals aged 40-75-the Maastricht study	2018	Journal Article	Y	Y	Y	Y	?	N
2329	Social Norms and Preventive Behaviors in Japan and Germany During the COVID-19 Pandemic	2022	Journal Article	N	N	N	N
2330	Social participation and changes in hearing ability	2023	Journal Article	N	N	N	N
2331	Social Psychological Correlates of Protective Behaviours in the COVID-19 Outbreak: Evidence and Recommendations from a Nationally Representative Sample	2020	Journal Article	N	N	N	N
2332	Social relationship factors, depressive symptoms, and incident dementia: a prospective cohort study into their interrelatedness	2024	Journal Article	N	N	N	N
2333	Social relationships and depression during the COVID-19 lockdown: longitudinal analysis of the COVID-19 Social Study	2021	Journal Article	N	N	N	N
2334	Social relationships and GP use of middle-aged and older adults in Europe: a moderator analysis	2018	Journal Article	N	N	N	N
2335	Social sampling shapes preferences for redistribution: Evidence from a national survey experiment	2022	Journal Article	N	N	N	N
2336	Social school contacts of multibacillary leprosy cases in children living in the hyperendemic region of the Midwest of Brazil	2022	Journal Article	Y	Y	Y	Y	N	N
2337	Social structure contains epidemics and regulates individual roles in disease transmission in a group-living mammal	2018	Journal Article	N	N	N	N
2338	Social Support Networks and Quality of Life of Rural Men in a Context of Marriage Squeeze in China	2018	Journal Article	N	N	N	N
2339	Social Support Networks of Individuals with Depressive Disorders: A Cross-sectional Survey in Former Psychiatric Inpatients in Germany	2023	Journal Article	N	N	N	N
2340	Social support receipt as a predictor of mortality: A cohort study in rural South Africa	2024	Journal Article	N	N	N	N
2341	Social Technology Use and Loneliness: Exploring Online and Offline Patterns and Preferences in Young, Middle-Aged, and Older Adults	2025	Journal Article	N	N	N	N
2342	Social Ties, Network Socioeconomic Diversity and Sporting Event Attendance	2022	Journal Article	N	N	N	N
2343	Social Withdrawal in Adolescence and Early Adulthood: Measurement Issues, Normative Development, and Distinct Trajectories	2019	Journal Article	N	N	N	N
2344	Social Work Practice With Individuals With Intellectual Disability: Social Work Students' Perspectives	2019	Journal Article	N	N	N	N
2345	Social-behavioral insights in understanding tuberculosis transmission pattern during the COVID-19 pandemic period in Kuala Lumpur, Malaysia: The MyTBNet study protocol	2024	Journal Article	Y	Y	N	N
2346	Social, demographic and behavioural determinants of SARS-CoV-2 infection: a case-control study carried out during mass community testing of asymptomatic individuals in South Wales, December 2020	2022	Journal Article	N	N	N	N
2347	Social, Digital and Community Capital Facilitated COVID-19 Pandemic Resilience in a Qualitative Survey of Older Adults With Mild Cognitive Concerns	2025	Journal Article	N	N	N	N
2348	socialmixr: Social Mixing Matrices for Infectious Disease Modelling R package socialmixr version 0.4.0	2024	Journal Article	Y	Y	N	N
2349	Socio-demographic characteristics associated with COVID-19 vaccination uptake in Switzerland: longitudinal analysis of the CoMix study	2023	Journal Article	Y	Y	Y	Y	N	N
2350	Socio-Demographic Composition and Potential Occupational Exposure to SARS-CoV2 under Routine Working Conditions among Key Workers in France	2022	Journal Article	N	N	N	N
2351	Sociocultural and environmental influence on self and social processing and mental health in adolescence in the UK and Spain	2021	Journal Article	N	N	N	N
2352	Sociodemographic and Behavioral Factors Associated With COVID-19 Stigmatizing Attitudes in the U.S	2021	Journal Article	N	N	N	N
2353	Socioeconomic biases in urban mixing patterns of US metropolitan areas	2022	Journal Article	N	N	N	N
2354	Socioeconomic determinants of protective behaviors and contact patterns in the post-COVID-19 pandemic era: A cross-sectional study in Italy	2025	Journal Article	Y	Y	Y	Y	Y	Y
2355	Sociological variety and the transmission efficiency of <i>Mycobacterium tuberculosis</i>: a secondary analysis of qualitative and quantitative data from 15 communities in Zambia	2021	Journal Article	N	N	N	N
2356	SOCRATES-CoMix: a platform for timely and open-source contact mixing data during and in between COVID-19 surges and interventions in over 20 European countries	2021	Journal Article	Y	Y	Y	Y	N	N
2357	SOCRATES: an online tool leveraging a social contact data sharing initiative to assess mitigation strategies for COVID-19	2020	Journal Article	Y	Y	Y	Y	N	N
2358	Soft contact lens options in the management of pediatric aphakia - A quantitative and qualitative assessment	2023	Journal Article	N	N	N	N
2359	Some Aspects of the Psychological and Pedagogical Support for the Adaptation of Future Teachers	2019	Conference Proceedings	N	N	N	N
2360	Sounding bodies: Exploring sonification to promote physical contact	2024	Conference Proceedings	N	N	N	N
2361	Sour grapes: <i>ressentiment</i> as the affective response of grievance politics	2022	Journal Article	N	N	N	N
2362	Sources of viral respiratory infections in Canadian acute care hospital healthcare personnel	2020	Journal Article	N	N	N	N
2363	Soziale Beziehungen und Gesundheitsbezogene Lebensqualität von Menschen mit Chronischen WundenSocial relationships and health-related quality of life of people with chronic wounds	2024	Thesis	N	N	N	N
2364	Space and social capital: social contacts in a segregated city	2022	Journal Article	N	N	N	N
2365	Spanish Women's Experiences of Child Sexual Abuse	2021	Journal Article	N	N	N	N
2366	Spatial analysis of the relative risk of suicide for Virginia counties incorporating uncertainty of variable estimates	2018	Journal Article	N	N	N	N
2367	Spatial distribution of annual stock mixing proportions in SD 24	2022	Dataset	N	N	N	N
2368	Spatial Network Structure and Influencing Factors on Emerging Wine Tourism Destinations:A Network Analysis Based on Quadratic Assignment Procedure	2022	Journal Article	N	N	N	N
2369	Spatial relationship between damaged understory and felled trees during the final cutting in a shelterwood forest	2021	Journal Article	N	N	N	N
2370	Spatial vitality variation in community parks and their influencing factors	2025	Journal Article	N	N	N	N
2371	Spatio-temporal modelling of verotoxigenic <i>Escherichia coli</i> O157 in cattle in Sweden: exploring options for control	2018	Journal Article	N	N	N	N
2372	Spatiotemporal heterogeneity of social contact patterns related to infectious diseases in the Guangdong Province, China	2020	Journal Article	Y	Y	Y	Y	Y	Y
2373	Spatiotemporal variations in phosphorus concentrations in the water and sediment of Jiaozhou Bay and sediment phosphorus release potential	2022	Journal Article	N	N	N	N
2374	Special interests and subjective wellbeing in autistic adults	2018	Journal Article	N	N	N	N
2375	Specificity of Sensitivity to Betrayal and Betraying Others in Obsessive Compulsive Disorder and Depression	2019	Journal Article	N	N	N	N
2376	Sports sock for sports requiring physical contact, such as football, for use by football players and also for all athletes, comprises D30 shock absorbing material that is concentrated in areas vulnerable to impact such as heel, sole and shinbone	NA	Patent	N	N	N	N
2377	Spousal Presence Modulates Salivary α-Amylase Responses to Infant Cry in Mothers With High Attachment Insecurity	2019	Journal Article	N	N	N	N
2378	Stability of psychological wellbeing during the COVID-19 pandemic among people with an anthroposophical worldview: the influence of wondering awe and perception of nature as resources	2023	Journal Article	N	N	N	N
2379	Standard Protocol Items: Recommendations for Interventional Trials (SPIRIT) schedule of enrolment, interventions, and assessments	2023	Dataset	N	N	N	N
2380	Statistical survey data collecting device, has base plate whose upper end is fixedly provided with first supporting rod that is rotatably provided with first extruding roller, and cover plate whose side is provided with ring buckle far away from base plate	NA	Patent	N	N	N	N
2381	Stigmatising attitudes towards people with mental disorders in a survey of older Japanese adults before the COVID-19 pandemic	2025	Journal Article	N	N	N	N
2382	Stigmatization and dehumanization perceptions towards psychiatric patients among nurses: A path-analysis approach	2021	Journal Article	N	N	N	N
2383	Stigmatized by Allies: The Paradox of Those Who Express Support for Sexual Minorities While Refusing Proximity to Them	2021	Thesis	N	N	N	N
2384	Stochastic Approaches to Infectious Disease in Heterogeneous Populations	2019	Journal Article	N	N	N	N
2385	Stress and loneliness: exploring adolescents' use of social media as a coping strategy during COVID-19	2024	Journal Article	N	N	N	N
2386	Stress at intellectual work and cardiovascular diseases in women at non-mobility working age	2019	Journal Article	N	N	N	N
2387	Stress management strategies and controlling emotion among Polish nurses and midwives who suffer COVID: cross-sectional study	2025	Journal Article	N	N	N	N
2388	Stressed and distressed: how is the COVID-19 pandemic associated with sexual frequency, sexual satisfaction, and relationship satisfaction?	2023	Journal Article	N	N	N	N
2389	Stressful Life Events in Children Aged 3 to 15 Years During the COVID-19 Pandemic: A Latent Class Analysis	2023	Journal Article	N	N	N	N
2390	Strong and weak points in the quality of life of school-age children with newly diagnosed uncomplicated epilepsy over the first six months: golden hours for prevention	2024	Journal Article	N	N	N	N
2391	Stronger family ties vs. less social contact: Use intention of autonomous vehicles in family tourism	2024	Journal Article	N	N	N	N
2392	Structural change and spatial pattern of intentional travel groups: A case study of metro riders in Hong Kong	2023	Journal Article	N	N	N	N
2393	Structural change in agriculture and farmers' social contacts: Insights from a Swiss mountain region	2022	Journal Article	N	N	N	N
2394	Structural resilience analysis of rural networks based on complex network theory	2025	Journal Article	N	N	N	N
2395	Structure and consistency of self-reported social contact networks in British secondary schools	2018	Journal Article	Y	Y	Y	Y	Y	Y
2396	Structure in personal networks: Constructing and comparing typologies	2020	Journal Article	N	N	N	N
2397	Structure of personal networks and cognitive abilities: A study on a sample of Italian older adults	2023	Journal Article	N	N	N	N
2398	STRUCTURED TB RISK FACTORS IN REGIONS WITH LOW AND HIGH POPULATION DENSITY	2024	Journal Article	N	N	N	N
2399	Student close contact behavior and COVID-19 transmission in China's classrooms	2023	Journal Article	Y	Y	Y	Y	N	N
2400	Students under lockdown: Comparisons of students' social networks and mental health before and during the COVID-19 crisis in Switzerland	2020	Journal Article	N	N	N	N
2401	Students' experience and adherence to containment measures during COVID-19 in Switzerland	2021	Journal Article	N	N	N	N
2402	Students' perception on E. Learning and Remote Exams during COVID 19 Outbreak 2020	2020	Journal Article	N	N	N	N
2403	Students' Satisfaction Regarding the Application of Crossword Puzzles During the Online Teaching Practice of Medical Physiology: A Promising Experience During the COVID-19 Pandemic	2024	Journal Article	N	N	N	N
2404	Studienstart International of the University of Cologne: The closely supervised semester of study entry for students from third countries using the example of the model degree program for human medicine	2018	Journal Article	N	N	N	N
2405	Study Abroad Students' Social Contacts in Different Linguistic Contexts and Their Relationship With English Use and Development	2024	Journal Article	N	N	N	N
2406	Study design	2022	Dataset	N	N	N	N
2407	Study of fear and fear evoking stimuli in a population of domestic dogs in Iran: A questionnaire-based study	2022	Journal Article	N	N	N	N
2408	STUDY OF THE MENTAL STATE OF STUDENTS IN THE PROCESS OF ONLINE EDUCATION DURING THE CORONAVIRUS PANDEMIC	2021	Journal Article	N	N	N	N
2409	Study of the semi conservative behavior of Ca and Mg along with well mixed characterization of the Vidyadhari Estuary, Eastern part of Sundarbans estuarine complex, India	2020	Journal Article	N	N	N	N
2410	STUDY ON LIFE QUALITY IN SURGICALLY TREATED HEAD & NECK CANCERS PATIENTS: A FOLLOW-UP STUDY	2024	Journal Article	N	N	N	N
2411	STUDY ON LIFE QUALITY OF PATIENTS DIAGNOSED WITH HEAD AND NECK CANCER	2023	Journal Article	N	N	N	N
2412	Study periods by intervention type and date range in England	2022	Dataset	N	N	N	N
2413	Study protocol: exercise training for treating major depressive disorder in multiple sclerosis	2024	Journal Article	N	N	N	N
2414	Study protocol: SOcial LImitations Turn Up DEmentia (SOLITUDE)-Impact of COVID-19 social isolation on patients' cognition and mental health and on carers' wellbeing	2021	Journal Article	N	N	N	N
2415	Studying Antillean manatees'<i> (Trichechus</i><i> manatus</i><i> manatus)</i> temperament in zoological parks: exploration of boldness, sociality and reactivity to humans	2022	Journal Article	N	N	N	N
2416	Sub-zero body temperatures during early spring migration in blue-spotted salamanders<i> (Ambystoma</i> <i>laterale</i>)	2025	Journal Article	N	N	N	N
2417	Suburban Social Contacts and Changing Demographic Balances	2018	Journal Article	Y	Y	N	N
2418	Successful containment of two vancomycin-resistant Enterococcus faecium (VRE) outbreaks in a Dutch teaching hospital using environmental sampling and whole-genome sequencing	2021	Journal Article	N	N	N	N
2419	Suicidal behaviour and quality of life in Slovene prisons	2021	Journal Article	N	N	N	N
2420	Suicidal behaviour in over-indebted individuals: a cross-sectional study in Sweden	2023	Journal Article	N	N	N	N
2421	Suicidal ideations and self-dehumanization in recently detoxified patients with severe alcohol use disorder: an experimental exploration through joint explicit-implicit measures	2024	Journal Article	N	N	N	N
2422	Sum S of relatives sizes of the connected components that contain the initial infections, shown as function of nv	2023	Dataset	N	N	N	N
2423	Summary of the changes between the 2017 and 2020 synthetic matrices	2021	Dataset	N	N	N	N
2424	Supplementary Material for: Impact of Confinement in Patients under Long-Term Noninvasive Ventilation during the First Wave of the SARS-CoV-2 Pandemic: A Remarkable Resilience	2021	Dataset	N	N	N	N
2425	Supplementary Video 2 from Impact of contact data resolution on the evaluation of interventions in mathematical models of infectious diseases	2022	Dataset	N	N	N	N
2426	Supplementing Access to Social Capital Over Time: Computer-Mediated Communication Competence for Social-Resource Development	2021	Journal Article	N	N	N	N
2427	Support provided by elderly in Italy: a hierarchical analysis of ego networks controlling for alter-overlapping	2022	Journal Article	N	N	N	N
2428	Supporting Local Health Departments to Lead Multisectoral Youth Violence Prevention Efforts	2021	Journal Article	N	N	N	N
2429	Suppression of a SARS-CoV-2 outbreak in the Italian municipality of Vo'	2020	Journal Article	N	N	N	N
2430	Surveillance and Sequestration Strategies to Reduce the Likelihood of Transporting Highly Pathogenic Avian Influenza Virus Contaminated Layer Manure	2021	Journal Article	N	N	N	N
2431	Survey Nonresponse and Mass Polarization: The Consequences of Declining Contact and Cooperation Rates	2023	Journal Article	N	N	N	N
2432	Survey of Londoners 2021-22	2022	Dataset	N	N	N	N
2433	Survey of neutrino flavor predictions and the neutrinoless double beta decay funnel	2024	Journal Article	N	N	N	N
2434	Survey of students' opinions on the effectiveness of e-learning and distance learning during a pandemic	2020	Conference Proceedings	N	N	N	N
2435	Survey on Online Learning at Universities of Slovakia, Czech Republic and Kazakhstan during the COVID-19 Pandemic	2022	Journal Article	N	N	N	N
2436	Survey rates by study arm in Bangladesh and Uganda (Shaded cells = p<0.05)	2023	Dataset	N	N	N	N
2437	Survey-based calibration of social network models: Empirical evidence from Singapore	2025	Journal Article	N	N	N	N
2438	Survival-Weighted Health Profiles in Nasopharyngeal Cancer Patients	2021	Journal Article	N	N	N	N
2439	Survival-Weighted Health Profiles in Patients Treated for Advanced Oral Cavity Squamous Cell Carcinoma	2021	Journal Article	N	N	N	N
2440	Surviving COVID-19 and beyond: a mixed-method study	2023	Journal Article	N	N	N	N
2441	Sustained Participation Motivation of Quantified Self for Personal Health Information Management	2022	Journal Article	N	N	N	N
2442	Swedish policy analysis for Covid-19	2020	Journal Article	N	N	N	N
2443	Symptom clusters after chemoradiotherapy in discharged nasopharyngeal carcinoma patients	2023	Journal Article	N	N	N	N
2444	Synergistic Effect of Combination Interventions for Methicillin-Resistant Staphylococcus aureus Transmission Control in Nursing Homes: A Computation Modelling Evaluation with Heterogeneous Contact Mixing	2021	Journal Article	N	N	N	N
2445	Synthetic cannabinoids awareness among patients with opioid use disorder in Serbia - A survey based cross-sectional pilot study	2023	Journal Article	N	N	N	N
2446	Synthetic population for DEU	2022	Dataset	N	N	N	N
2447	Synthetic population for DNK	2022	Dataset	N	N	N	N
2448	Synthetic population for ESP	2022	Dataset	N	N	N	N
2449	Synthetic population for FIN	2022	Dataset	N	N	N	N
2450	Synthetic population for GTM	2022	Dataset	N	N	N	N
2451	Synthetic population for IND_DELHI	2022	Dataset	N	N	N	N
2452	Synthetic population for IND_MANIPUR	2022	Dataset	N	N	N	N
2453	Synthetic population for IND_PUNJAB	2022	Dataset	N	N	N	N
2454	Synthetic population for ISL	2022	Dataset	N	N	N	N
2455	Synthetic population for ITA	2022	Dataset	N	N	N	N
2456	Synthetic population for JOR	2022	Dataset	N	N	N	N
2457	Synthetic population for KEN	2022	Dataset	N	N	N	N
2458	Synthetic population for NOR	2022	Dataset	N	N	N	N
2459	Synthetic population for SWE	2022	Dataset	N	N	N	N
2460	Synthetic population for URY	2022	Dataset	N	N	N	N
2461	Synthetic population for USA_ALABAMA	2022	Dataset	N	N	N	N
2462	Synthetic population for USA_FLORIDA	2022	Dataset	N	N	N	N
2463	Synthetic population for USA_NEWMEXICO	2022	Dataset	N	N	N	N
2464	Synthetic population for USA_VIRGINIA	2022	Dataset	N	N	N	N
2465	Synthetic population for USA_WASHINGTON	2022	Dataset	N	N	N	N
2466	System for conducting non-contact survey of overhead crane runway system for testing overhead crane runway beam three-dimensional alignment using laser scanner, has computing unit including receiver which receives three-dimensional laser scanner data transmitted by interface	NA	Patent	N	N	N	N
2467	System for processing post-kiln wallboard panel, has non-contact encoder that is configured to produce laser beam, split laser beam into first laser beam and second laser beam, and transmit first laser beam and second laser beam to conveyor surface	NA	Patent	N	N	N	N
2468	System that provides dynamic customer behavior analysis with artificial intelligence, has processor that is configured to communicate with server using any communication protocol to create personalized content recommendations by running artificial intelligence and machine learning algorithms	NA	Patent	N	N	N	N
2469	Systematic Review and Meta-Analysis of Sex Differences in Social Contact Patterns and Implications for Tuberculosis Transmission and Control	2020	Journal Article	N	N	N	N
2470	Systems modeling to address the social and biological drivers of disparities in infection and mortality from emerging infectious diseases	2022	Journal Article	N	N	N	N
2471	Table separator apparatus used in e.g. cafes, has table top holder which is formed on main portion for holding table from above and making table stable by taking space of table bottom holder and separator panel	NA	Patent	N	N	N	N
2472	Table_1_Associations between the implementation of telework strategies and job performance: Moderating influences of boundary management preferences and telework experience.PDF	2023	Dataset	N	N	N	N
2473	Table_1_COVID-19 government measures and their impact on mental health: a cross-sectional study of older primary care patients in Germany.DOCX	2023	Dataset	N	N	N	N
2474	Table_1_Everyday Life Meaningfulness for the Community-Dwelling Oldest Old During the COVID-19 Pandemic.pdf	2021	Dataset	N	N	N	N
2475	Table_1_First Autonomous Underwater Vehicle Observations of a Potential Petrale Sole (Eopsetta jordani) Spawning Aggregation Off the US West Coast.pdf	2022	Dataset	N	N	N	N
2476	Table_1_Getting Through the Crisis Together: Do Friendships Contribute to University Students Resilience During the COVID-19 Pandemic?.xlsx	2022	Dataset	N	N	N	N
2477	Table_1_Mental Health and Loneliness in University Students During the COVID-19 Pandemic in Germany: A Longitudinal Study.pdf	2022	Dataset	N	N	N	N
2478	Table_1_Mental Health and Related Factors Among Undergraduate Students During SARS-CoV-2 Pandemic: A Cross-Sectional Study.DOCX	2022	Dataset	N	N	N	N
2479	Table_1_Mental Health Conditions Among E-Learning Students During the COVID-19 Pandemic.DOCX	2022	Dataset	N	N	N	N
2480	Table_1_Social Isolation Among Older Adults in the Time of COVID-19: A Gender Perspective.pdf	2022	Dataset	N	N	N	N
2481	Table_1_The Own-Race Bias for Face Recognition in a Multiracial Society.DOCX	2020	Dataset	N	N	N	N
2482	Tactile Attention in One-to-One Performance: The effects of touch on participant experience	2021	Journal Article	N	N	N	N
2483	Tactile Image Sensors Employing Camera: A Review	2019	Journal Article	N	N	N	N
2484	Targeted vaccination is effective for mpox clade Ib in England despite increased household transmission: Predictions from a modelling study	2025	Journal Article	N	N	N	N
2485	Tarnybinių šunų pritaikymo galimybės terapinio pobūdžio veiklose: nauda, iššūkiai ir potencialas skirtingose amžiaus grupėsePossibilities of Using Service Dogs in Therapeutic Activities: Benefits, Challenges and Potential in Different Age Groups	2025	Thesis	N	N	N	N
2486	Tatami Mats: A Source of Pitted Keratolysis in a Martial Arts Athlete?	2018	Journal Article	N	N	N	N
2487	TB transmission is associated with prolonged stay in a low socio-economic, high burdened TB and HIV community in Cape Town, South Africa	2020	Journal Article	N	N	N	N
2488	Teacher Victimization: Understanding Prevalence, Causation, and Negative Consequences in a Large Metropolitan Area in the Southwestern United States, 2016-2017	2020	Dataset	N	N	N	N
2489	Teaching Note-Learning About Segregation and Cultural Competence	2019	Journal Article	N	N	N	N
2490	Technology-enabled CONTACT tracing in care homes in the COVID-19 pandemic: the CONTACT non-randomised mixed-methods feasibility study	2025	Journal Article	N	N	N	N
2491	Teenager Perspectives on COVID Alert, a Digital Exposure Notification App in Canada	2024	Journal Article	N	N	N	N
2492	Teleconsultation for preoperative evaluation during the coronavirus disease 2019 pandemic: A technical and medical feasibility study	2021	Journal Article	N	N	N	N
2493	Telemedicine in paediatrics: acceptance and satisfaction from parents' perspective	2025	Journal Article	N	N	N	N
2494	Telemedicine in patients with haematological diseases during the coronavirus disease 2019 (COVID-19) pandemic: selection criteria and patients' satisfaction	2021	Journal Article	N	N	N	N
2495	Telemedicine system for facilitating secure tracking of medicine from time of ordering to dispensing of medicine at medicine dispenser, has medication dispensing station for dispensing medication to inmate based on distribution schedule	NA	Patent	N	N	N	N
2496	Telemedicine Video Follow-Up for Bariatric Surgery Patients: What Do Patients Prefer? A Prepandemic Pilot Randomized Clinical Trial	2023	Journal Article	N	N	N	N
2497	Telephone-Operated Crime Survey for England and Wales, 2020-2021: Secure Access	2023	Dataset	N	N	N	N
2498	Telerehabilitation Delivery in Canada and the Netherlands: Results of a Survey Study	2023	Journal Article	N	N	N	N
2499	Terrigenous humic substances regulate the concentrations of dissolved Fe and Cu (but not Al, Mn, Ni or Zn) in the Gaoping River plume	2024	Journal Article	N	N	N	N
2500	Testing Denmark: a Danish Nationwide Surveillance Study of COVID-19	2021	Journal Article	N	N	N	N
2501	Testing the Impact of Mixed-Mode Designs (Mail and Web) and Multiple Contact Attempts within Mode (Mail or Web) on Clinician Survey Response	2018	Journal Article	N	N	N	N
2502	Text as Other Possibilities" in the Modernist Novel <i>Bramble Sprout</i> by Lena Eltang (An Analysis of the Protagonist's Diary)"	2020	Journal Article	N	N	N	N
2503	The ACCEPT-study: design of an RCT with an active treatment control condition to study the effectiveness of the Dutch version of PEERS® for adolescents with autism spectrum disorder	2020	Journal Article	N	N	N	N
2504	The added value of palliative day care centres: A full-population cross-sectional survey among clients and their family caregivers in Flanders, Belgium	2022	Journal Article	N	N	N	N
2505	The Adoption and Utilization of Electronic Business in Response to the Global Economy During COVID-19	2022	Journal Article	N	N	N	N
2506	The applications of the Telemedicine in Neonatology and Pediatrics. A narrative revision	2024	Journal Article	N	N	N	N
2507	The Association Between Amygdala Subfield-Related Functional Connectivity and Stigma Reduction 12 Months After Social Contacts: A Functional Neuroimaging Study in a Subgroup of a Randomized Controlled Trial	2020	Journal Article	N	N	N	N
2508	The association between employers' mental health literacy and attitudes towards hiring people with mental illness	2019	Journal Article	N	N	N	N
2509	The Association between Social Contact Frequency and Intimate Partner Violence among Patients with Comorbid Substance Use and Mental Health Disorders during COVID-19	2025	Journal Article	N	N	N	N
2510	The Association between Social Contacts and Depressive Symptoms among Elderly Koreans	2018	Journal Article	Y	Y	N	N
2511	The Association Between Social Network Structure and Negative Symptoms in Schizophrenia	2024	Thesis	N	N	N	N
2512	The association of cultural orientation with adherence to social distancing behaviors during the early COVID-19 pandemic in the United States: A cross-sectional survey	2022	Journal Article	N	N	N	N
2513	The association of disordered eating and sexual health with relationship satisfaction in female service members/veterans	2019	Journal Article	N	N	N	N
2514	The Association of Insomnia and Stress on Cardiovascular Risk Factors during COVID-19 Confinement in the Mexican Population	2023	Journal Article	N	N	N	N
2515	The association of smartphone use and depression in Japanese adolescents	2019	Journal Article	N	N	N	N
2516	The Average number of contacts for first-time and all participants by wave and contact type	2023	Dataset	N	N	N	N
2517	The Avon Longitudinal Study of Parents and Children - A resource for COVID-19 research: Generation 2 questionnaire data capture May-July 2020	2020	Journal Article	N	N	N	N
2518	The Bridge: Companion Animals as Facilitators of Social Contact and Interaction for the Elderly	2023	Thesis	N	N	N	N
2519	The burden of cardiovascular disease in adolescents in China and globally due to sugar-sweetened beverage consumption from 1990 to 2021: results from the global burden of disease study 2021	2025	Journal Article	N	N	N	N
2520	The burden of respiratory syncytial virus in children under 5 years of age in Norway	2022	Journal Article	N	N	N	N
2521	The Cascading Effects of Reducing Student Stress: Cooperative Learning as a Means to Reduce Emotional Problems and Promote Academic Engagement	2021	Journal Article	N	N	N	N
2522	The causal effect of social capital on income: A new analytic strategy	2018	Journal Article	N	N	N	N
2523	The Changes in Stress Coping, Alcohol Use, Cigarette Smoking and Physical Activity during COVID-19 Related Lockdown in Medical Students in Poland	2021	Journal Article	N	N	N	N
2524	The Changing Importance of Competence Generationally: Developing Trust, Online and Offline	2024	Journal Article	N	N	N	N
2525	The changing position of housing estate neighbourhoods in the Helsinki metropolitan area	2023	Journal Article	N	N	N	N
2526	The commercial sex network in Japan	2022	Dataset	N	N	N	N
2527	The conditional effects of social influence in transportation mode choice	2018	Journal Article	N	N	N	N
2528	The contribution of financial well-being, social support, and trait emotional intelligence on psychological distress	2020	Journal Article	N	N	N	N
2529	The course of neuropsychiatric symptoms and psychotropic drug use in Dutch nursing home patients with dementia during the first wave of COVID-19: A longitudinal cohort study	2022	Journal Article	N	N	N	N
2530	The course of symptoms of anxiety and depression from time of diagnosis up to 2 years follow-up in head and neck cancer patients treated with primary (chemo)radiation	2020	Journal Article	N	N	N	N
2531	The COVID-19 Pandemic and Intimate Partner Violence against Women in the Czech Republic: Incidence and Associated Factors	2021	Journal Article	N	N	N	N
2532	The COVID-19 Sentinel Schools Network of Catalonia (CSSNC) project: Associated factors to prevalence and incidence of SARS-CoV-2 infection in educational settings during the 2020-2021 academic year	2022	Journal Article	N	N	N	N
2533	The cross-lagged relationship between loneliness, social support, and psychotic-like experiences in young adults	2021	Journal Article	N	N	N	N
2534	The day-to-day relationship between posttraumatic stress symptoms and social support after sexual assault	2024	Journal Article	N	N	N	N
2535	The design principles of a sociolinguistic typological questionnaire for language contact research	2025	Journal Article	N	N	N	N
2536	THE DIGITAL COEXISTENCE AND ITS PROBLEMS: A STUDY WITH ADOLESCENTS FROM SAO PAULO STATE PUBLIC SCHOOLS	2022	Journal Article	N	N	N	N
2537	The double-edged role of accessed status on health and well-being among middle- and older-age adults in rural South Africa: The HAALSI study	2022	Journal Article	N	N	N	N
2538	The dynamics of the risk perception on a social network and its effect on disease dynamics	2023	Journal Article	Y	Y	N	N
2539	The Effect of COVID-19 on Airline Transportation Services: A Study on Service Robot Usage Intention	2021	Journal Article	N	N	N	N
2540	The effect of Covid-19 on the willingness to use video consultations among orthopedic and trauma outpatients: a multi-center survey in 1400 outpatients	2022	Journal Article	N	N	N	N
2541	The effect of COVID-19 vaccination on change in contact and implications for transmission	2025	Journal Article	Y	Y	N	N
2542	The Effect of Fixed-Term Employment on Well-Being: Disentangling the Micro-Mechanisms and the Moderating Role of Social Cohesion	2020	Journal Article	N	N	N	N
2543	The effect of live-performed music therapy with physical contact in preterm infants on parental perceived stress and salivary cortisol levels	2024	Journal Article	N	N	N	N
2544	The Effect of Nutritional Status of Poor Elderly on Depression	2022	Journal Article	N	N	N	N
2545	The Effect of Perceptions on Service Robot Usage Intention: A Survey Study in the Service Sector	2021	Journal Article	N	N	N	N
2546	The Effect of Prior Police Contact on Victimization Reporting: Results from the Police-Public Contact and National Crime Victimization Surveys	2018	Journal Article	N	N	N	N
2547	The effect of school closures and reopening strategies on COVID-19 infection dynamics in the San Francisco Bay Area: a cross-sectional survey and modeling analysis	2020	Journal Article	N	N	N	N
2548	The Effect of Social Contact and Participation in Social Activities on Health-Related Quality of Life of the Community-Dwelling Older Adults Who Experience Subjective Cognitive Decline: Based on the 2019 Community Health Survey	2022	Journal Article	Y	Y	N	N
2549	The Effect of Social Contacts on the Uptake of Health Innovations among Older Ethnic Minorities in the UK: A Mixed Methods Study	2023	Journal Article	Y	Y	N	N
2550	The Effect of Social Isolation on Lexical Retrieval in Elderly Adults	2022	Journal Article	N	N	N	N
2551	The Effect of Social Risks from COVID-19 on the Psychology and Consumption Orientation of Hair Salon Users	2022	Journal Article	N	N	N	N
2552	The Effectiveness of the Blended Learning in Conservative Dentistry with Endodontics on the Basis of the Survey among 4th-Year Students during the COVID-19 Pandemic	2021	Journal Article	N	N	N	N
2553	The Effects of Adverse Childhood Experiences on Depression in Socially Isolated Youth: The Serial Mediation Effects of Self-Esteem and Resilience	2024	Journal Article	N	N	N	N
2554	The Effects of Baby Swimming Classes on Postnatal Depression and Mother-Infant Attachment	2024	Thesis	N	N	N	N
2555	The effects of changes in daily life due to the COVID-19 pandemic on the depressive symptoms among community-dwelling older adults in Korea	2022	Journal Article	N	N	N	N
2556	The effects of dynamic recovery identity on lapse risk and the role of daily recovery meetings	2025	Journal Article	N	N	N	N
2557	The effects of global migration of male children on left-behind parents' family and social life: The case of Pakistan	2020	Journal Article	N	N	N	N
2558	The Effects of Neighborhood Income Mix on Trust and Relationships Among Residents: Differences Across Income Levels	2023	Journal Article	N	N	N	N
2559	The Effects of Quota Sampling and Response Rates on the Voters’ Party Identification and Nonpartisanship: An Analysis of 2020-2022 Election Polls Data in South Korea	2023	Journal Article	N	N	N	N
2560	The effects of the COVID-19 outbreak on physicians' psychological resilience levels	2021	Journal Article	N	N	N	N
2561	The effects of the COVID-19 pandemic on the psychosocial well-being of people with disabilities	2022	Journal Article	N	N	N	N
2562	The effects of transport mode use on self-perceived health, mental health, and social contact measures: A cross-sectional and longitudinal study	2018	Journal Article	Y	Y	N	N
2563	The Efficacy of a Brief, Altruism-Eliciting Video Intervention in Enhancing COVID-19 Vaccination Intentions Among a Population-Based Sample of Younger Adults: Randomized Controlled Trial	2022	Journal Article	N	N	N	N
2564	The Epidemiology of and Risk Factors for Central Nervous System Infections in Vietnam	2020	Thesis	N	N	N	N
2565	The experience of ethnic prejudice of Turkish ethnic minorities in Flanders: Does it affect parental preferences about partner selection?	2018	Journal Article	N	N	N	N
2566	The Experience of Homebound Older Adults During the COVID-19 Pandemic	2022	Journal Article	N	N	N	N
2567	The Experience of“Online Performing Arts Platform”by Korean Performing Arts Producers and Audiences in the Age of COVID-19	2021	Journal Article	N	N	N	N
2568	The experiences of adults with learning disabilities in the UK during the COVID-19 pandemic: qualitative results from Wave 1 of the Coronavirus and people with learning disabilities study	2021	Journal Article	N	N	N	N
2569	The Extent of Commitment of Saudis During Holy Ramadan to Social Distancing Measures Required for the Prevention of Transmission of COVID-19	2021	Journal Article	N	N	N	N
2570	The Factors Associated With Nonuse of Social Media or Video Communications to Connect With Friends and Family During the COVID-19 Pandemic in Older Adults: Web-Based Survey Study	2022	Journal Article	N	N	N	N
2571	The feelings of kawaii measurements of Experiment 1	2023	Dataset	N	N	N	N
2572	The feelings of kawaii measurements of Experiment 2	2023	Dataset	N	N	N	N
2573	The feelings of kawaii measurements of Experiment 3	2023	Dataset	N	N	N	N
2574	The first 8 weeks of the Austrian SARS-CoV-2 epidemic	2021	Journal Article	N	N	N	N
2575	The Forest Has Become Our New Living Room" - The Critical Importance of Urban Forests During the COVID-19 Pandemic"	2021	Journal Article	N	N	N	N
2576	The forms of neighborhood cohesion: From social contact to symbolic belonging in neoliberal Santiago de Chile	2024	Journal Article	N	N	N	N
2577	The Forms of Social Activity as Predictors of Regional Identity among Young People	2023	Journal Article	N	N	N	N
2578	The General Public's Perceptions of How the COVID-19 Pandemic Has Impacted the Elderly and Individuals with Intellectual Disabilities	2022	Journal Article	N	N	N	N
2579	The government of masks in sentinel territories against Covid-19: Dakar and Seine-Saint-Denis	2023	Journal Article	N	N	N	N
2580	The Grand Re-Opening of the American Summer Camp: Determinants of Camp Innovation During the COVID-19 Pandemic	2022	Thesis	N	N	N	N
2581	The handshaking habits of hospital doctors before and after the COVID-19 pandemic	2024	Journal Article	N	N	N	N
2582	The Healthy City - Comparative Study of Two Green Spaces in the City of Coimbra	2022	Thesis	N	N	N	N
2583	The healthy green living room at one's doorstep? Use and perception of residential greenery in Berlin, Germany	2021	Journal Article	N	N	N	N
2584	The High Place Phenomenon: Associations With Markers of Positive and Negative Mental Health in Individuals Suffering From Specific Phobia or Agoraphobia	2025	Journal Article	N	N	N	N
2585	The impact of COVID-19 control measures on social contacts and transmission in Kenyan informal settlements	2020	Journal Article	Y	Y	Y	Y	Y	Y
2586	The impact of Covid-19 on children's active travel to school in Vietnam	2021	Journal Article	N	N	N	N
2587	The Impact of COVID-19 on Farmers' Mental Health: A Case Study of the UK	2023	Journal Article	N	N	N	N
2588	The Impact of COVID-19 on Government Digital Transformation from a Resource-based Perspective - The case of the Greek Ministry of Education	2024	Conference Proceedings	N	N	N	N
2589	The impact of COVID-19 on music therapy provision in Dutch care homes	2023	Journal Article	N	N	N	N
2590	The impact of COVID-19 on people ageing with an intellectual disability in Ireland: Protocol for a follow-up survey	2021	Journal Article	N	N	N	N
2591	The Impact of COVID-19 on Physical Activity and Life Satisfaction of Golfers: A Cross-Sectional Study in German-Speaking Countries	2022	Journal Article	N	N	N	N
2592	The impact of COVID-19 on sexual risk behaviour for HIV acquisition in east Zimbabwe: An observational study	2024	Journal Article	N	N	N	N
2593	The Impact of COVID-19 on the Behaviors and Attitudes of Children and Adolescents: A Cross-Sectional Study	2022	Journal Article	Y	Y	N	N
2594	The impact of COVID-19 restrictions on social relationships of forensic psychiatric outpatients with preexisting social network-related problems: A mixed methods study	2023	Journal Article	Y	Y	N	N
2595	The Impact of First UK-Wide Lockdown (March-June 2020) on Sexual Behaviors in Men and Gender Diverse People Who Have Sex with Men During the COVID-19 Pandemic: A Cross-Sectional Survey	2023	Journal Article	N	N	N	N
2596	The impact of impending / onset of vision loss on depression, anxiety, and vision-related quality of life in Birdshot-Retinochoroiditis and Serpiginous Choroiditis	2020	Journal Article	N	N	N	N
2597	The Impact of Land Use Change on Transmission Potential Networks and Disease Spread in Rural Madagascar	2019	Journal Article	N	N	N	N
2598	The impact of local and national restrictions in response to COVID-19 on social contacts in England: a longitudinal natural experiment	2021	Journal Article	Y	Y	N	N
2599	The Impact of Loneliness and Social Anxiety on Casual Social Contacts	2024	Journal Article	N	N	N	N
2600	The Impact of Mask Mandates on Face Mask Use During the COVID-19 Pandemic: Longitudinal Survey Study	2023	Journal Article	N	N	N	N
2601	The impact of necrotizing soft tissue infections on the lives of survivors: a qualitative study	2023	Journal Article	N	N	N	N
2602	The impact of owner personality traits and cat lifestyle decisions on cat-related guilt	2024	Journal Article	N	N	N	N
2603	The Impact of Parents, Intimate Relationships, and Friends on Students' Dropout Intentions	2024	Journal Article	N	N	N	N
2604	The Impact of Quality of Life on the Health of Older People from a Multidimensional Perspective	2018	Journal Article	N	N	N	N
2605	The impact of relaxing interventions on human contact patterns and SARS-CoV-2 transmission in China	2021	Journal Article	Y	Y	Y	Y	Y	Y
2606	The impact of sarcopenia on incident homebound status among community-dwelling older adults: A prospective cohort study	2018	Journal Article	N	N	N	N
2607	The Impact of Social Exclusion and Parasocial Relationships on Impulsive Buying Intentions	2024	Journal Article	N	N	N	N
2608	The impact of social networks on technology entrepreneurs' opportunity recognition process	2019	Conference Proceedings	N	N	N	N
2609	The Impact of Stricter Guidelines on Post-Interview Contact, Restricted Interview Topics and Differences by Gender in the Urology Match	2021	Journal Article	N	N	N	N
2610	The Impact of the Coronavirus Disease 2019 (COVID-19) Pandemic on Healthcare Workers with Pre-Existing Psychiatric Conditions	2021	Journal Article	N	N	N	N
2611	The Impact of the COVID-19 Epidemic on the Mood and Diet of Patients Undergoing Bariatric Surgery	2022	Journal Article	N	N	N	N
2612	The impact of the COVID-19 pandemic on adolescent drinking in a longitudinal cohort spanning 21 U.S. cities	2022	Journal Article	N	N	N	N
2613	The Impact of the COVID-19 Pandemic on Families: Young People's Experiences in Estonia	2021	Journal Article	N	N	N	N
2614	The Impact of the COVID-19 Pandemic on Mental Health and Quality of Life in COVID-19 Department Healthcare Workers in Central Greece	2023	Journal Article	N	N	N	N
2615	The Impact of the COVID-19 Pandemic on the Assessment of Healthcare and Anxiety Disorders in Patients with Chronic Diseases	2023	Journal Article	N	N	N	N
2616	The impact of the COVID-19 Pandemic on the Greek population: Suicidal ideation during the first and second lockdown	2021	Journal Article	N	N	N	N
2617	The Impact of the First COVID-19 Stay-at-Home Restrictions on Intergenerational Interactions	2022	Journal Article	N	N	N	N
2618	The impact of time spent working from home on affective commitment in the workplace: The mediating role of social relationships and collective aims	2023	Journal Article	N	N	N	N
2619	The Impacts of Urban Environments on Community Trust of the Low-Income Group: A Case Study for the Pearl River Delta Region	2023	Journal Article	N	N	N	N
2620	The Implications of Urbanization for Inhabitants' Relationship to Their Residential Environment	2020	Journal Article	N	N	N	N
2621	The importance of feeling remembered during the Covid-19 crisis - A qualitative study of experiences among patients with personality disorders	2023	Journal Article	N	N	N	N
2622	The Importance of Geographical Location to People who Have Experienced Homelessness	2023	Thesis	N	N	N	N
2623	The importance of increasing primary vaccinations against COVID-19 in Europe	2024	Journal Article	N	N	N	N
2624	The importance of social supports in education: survey findings from students with disability and their families during COVID-19	2023	Journal Article	N	N	N	N
2625	The importance of the local context for the social participation of refugee women-rural areas as potential?	2022	Journal Article	N	N	N	N
2626	The influence of COVID-19 risk perception and vaccination status on the number of social contacts across Europe: insights from the CoMix study	2023	Journal Article	N	N	N	N
2627	The influence of demographic, socio-economic and behavioral risk factors, clinical characteristics of the disease and therapeutic modalities on the outcome of head and neck cancer treatment	2022	Thesis	N	N	N	N
2628	The Influence of Gender and Year of Study on Stress Levels and Coping Strategies among Polish Dental	2020	Journal Article	N	N	N	N
2629	The influence of host-tourist interaction on visitor perception of long-term ethnic tourism outcomes: Considering a complexity of physical settings	2025	Journal Article	N	N	N	N
2630	The influence of risk perceptions on close contact frequency during the SARS-CoV-2 pandemic	2022	Journal Article	Y	Y	N	N
2631	The Integration Resources of Refugees and Life Satisfaction: Evidence from the City of Vienna	2024	Journal Article	N	N	N	N
2632	The Interaction Effect of Gender and Residential Environment, Individual Resources, and Needs Satisfaction on Quality of Life Among Older Adults in the United Kingdom	2019	Journal Article	N	N	N	N
2633	The knowledge, perceptions and relationship behaviour of rugby and football players towards HIV infection at the University of Limpopo	2018	Journal Article	N	N	N	N
2634	The lives of others: Class divisions, network segregation, and attachment to society in Chile	2022	Journal Article	N	N	N	N
2635	The Loneliness of Migraine Scale: A Development and Validation Study	2022	Journal Article	N	N	N	N
2636	The Low-Density Urban Systems of the Classic Period Maya and Izapa: Insights from Settlement Scaling Theory	2021	Journal Article	N	N	N	N
2637	The mean and S. E. of questionnaire rating scores about feelings of kawaii of Experiment 2	2023	Dataset	N	N	N	N
2638	The mean and S. E. of questionnaire rating scores about feelings of kawaii of Experiment 3	2023	Dataset	N	N	N	N
2639	The mean and S.E. of questionnaire rating scores about feelings of kawaii of Experiment I	2023	Dataset	N	N	N	N
2640	The Medium-Term Changes in Health-Related Behaviours among Spanish Older People Lifestyles during Covid-19 Lockdown	2022	Journal Article	N	N	N	N
2641	The medium-term consequences of a COVID-19 lockdown on lifestyle among Spanish older people with hypertension, pulmonary disease, cardiovascular disease, musculoskeletal disease, depression, and cancer	2022	Journal Article	N	N	N	N
2642	The Methods Employed in Mass Spectrometric Analysis of Posttranslational Modifications (PTMs) and Protein-Protein Interactions (PPIs)	2019	Journal Article	N	N	N	N
2643	The mobility and wellbeing of thedrifting elderly based on the perspective of circulation	2023	Journal Article	N	N	N	N
2644	The moderating effects of individual and community social capital on the relationship between depressive symptoms and suicide in the elderly	2021	Journal Article	N	N	N	N
2645	THE MOTIVATION OF DIFFERENT EMPLOYEE GENERATIONS: A CASE STUDY OF THE SPA INDUSTRY	2022	Journal Article	N	N	N	N
2646	The Need for Leadership: Its Relationship to Role Ambiguity and Role Conflict in Organizations	2020	Thesis	N	N	N	N
2647	THE NEED OF DIGITAL SKILLS FOR FOR SUCCESSFUL PROFESSIONAL REALIZATION OF STUDENTS	2020	Journal Article	N	N	N	N
2648	The neighborhood effect of exposure to blue space on elderly individuals' mental health: A case study in Guangzhou, China	2020	Journal Article	N	N	N	N
2649	The neurocognitive impact of loneliness and social networks on social adaptation	2023	Journal Article	N	N	N	N
2650	THE NOTION OF SUCCESS IN UNIVERSITY STUDENT S' AWARENESS	2022	Journal Article	N	N	N	N
2651	The number of complete and aggregated contact reports by age, gender, and COVIMOD wave	2023	Dataset	N	N	N	N
2652	The organization of sporting events in Spain after the emergence of covid-19: the case of national and regional Federations	2023	Journal Article	N	N	N	N
2653	The Own-Race Bias for Face Recognition in a Multiracial Society	2020	Journal Article	N	N	N	N
2654	The patterns of sex: Understanding behavioural changes in East Africa with high-resolution non-parametric Bayesian modelling	2021	Journal Article	N	N	N	N
2655	The PAU Survey: a forward modeling approach for narrow-band imaging	2018	Journal Article	N	N	N	N
2656	The peer relations of pupils with special educational needs in mainstream primary schools: The importance of meaningful contact and interaction with peers	2019	Journal Article	N	N	N	N
2657	The Perceived Effectiveness of Complementary Medicine by Parents and Caregivers of Children with Upper Respiratory Tract Infections in Northern Johannesburg	2022	Thesis	N	N	N	N
2658	The perceived social stigma, self-esteem, and its determinants among the health care professionals working in India during COVID 19 pandemic	2021	Journal Article	N	N	N	N
2659	The personal, local and global influences on youth sexual behaviors in a traditional society	2023	Journal Article	N	N	N	N
2660	The Phenomenon of Loneliness in Old Age	2021	Journal Article	N	N	N	N
2661	The point prevalence of South African male soccer players' injuries in the Gauteng province	2024	Journal Article	N	N	N	N
2662	The population attributable fraction of cases due to gatherings and groups with relevance to COVID-19 mitigation strategies	2021	Journal Article	N	N	N	N
2663	The possibilities of prospective assessment of SARS-CoV-2 infection risk based on an artificial neural network model - a cross-sectional and in silico study	2025	Journal Article	N	N	N	N
2664	The potential impact of media commentary and social influence on consumer preferences for driverless cars	2021	Journal Article	N	N	N	N
2665	The Potential of Optical Profilometry in the Study of Cultural Stone Weathering	2019	Journal Article	N	N	N	N
2666	The Power of Biography: Using the Diary of Anne Frank to Stimulate Generalisation and Secondary Transfer of Willingness for Intergroup Contact	2025	Journal Article	N	N	N	N
2667	The power of disconnection during the COVID-19 emergency: From isolation to reparation	2020	Journal Article	N	N	N	N
2668	The Power of Everyday Networks in Nation-Building: The Case of Inter-Ethnic Friendships in Singapore	2024	Journal Article	N	N	N	N
2669	The precision control of long distance tunneling through survey for Beijing new airport line	2023	Journal Article	N	N	N	N
2670	The Predictive Role of Happiness, Social Support, and Future Time Orientation in Career Adaptability	2021	Journal Article	N	N	N	N
2671	The Prevalence of ''Food Addiction'' during the COVID-19 Pandemic Measured Using the Yale Food Addiction Scale 2.0 (YFAS 2.0) among the Adult Population of Poland	2021	Journal Article	N	N	N	N
2672	The Prevalence of Child Sexual Abuse among Slovak Late Adolescents	2019	Journal Article	N	N	N	N
2673	The Prevalence of Social Isolation and Loneliness Among Older Adults Residing in Rural Utah Communities	2025	Journal Article	N	N	N	N
2674	The Psychological Impact of the COVID-19 Lockdown: A Comparison between Caregivers of Autistic and Non-Autistic Individuals in Italy	2022	Journal Article	N	N	N	N
2675	The psychological impact of the COVID-19 pandemic on adults with autism: a survey study across three countries	2021	Journal Article	N	N	N	N
2676	The psychological impact of threat and lockdowns during the COVID-19 pandemic: exacerbating factors and mitigating actions	2021	Journal Article	N	N	N	N
2677	The quality of life outcome in patients with head and neck squamous cell cancer treated using chemoradiotherapy	2024	Journal Article	N	N	N	N
2678	The Reality of Common Sexual Problems for Students with Down's Syndrome in Saudi Arabia	2025	Journal Article	N	N	N	N
2679	The Relationship Between Cognitive Decline and All-Cause Mortality Is Modified by Living Alone and a Small Social Network: A Paradox of Isolation	2023	Journal Article	N	N	N	N
2680	The relationship between cryptomarket drug purchase, social networks and adverse drug events: A cross-sectional study	2024	Journal Article	N	N	N	N
2681	The relationship between ingroup identity and Paranoid ideation among people from African and African Caribbean backgrounds	2021	Journal Article	N	N	N	N
2682	The Relationship between Motivation and Professional Learning for Teachers in Makkah, Saudi Arabia	2021	Thesis	N	N	N	N
2683	The Relationship between Self-Esteem and WeChat Addiction Among Undergraduate Students:The Multiple Mediating Roles of State Anxiety and Online Interpersonal Trust	2021	Journal Article	N	N	N	N
2684	The Relationship Between the National Identification and Attitude Towards Syrian Refugees in the Context of Turkey: The Role of Social Contact and Locus of Control Factors	2019	Thesis	N	N	N	N
2685	The relationship between the symptom of fatigue and the functioning of patients with inflammatory bowel diseases after surgery	2019	Journal Article	N	N	N	N
2686	The Relationship Between the Use of Phone Dating Applications Among Men Who Have Sex With Men and Risk-Taking Behaviors	2023	Thesis	N	N	N	N
2687	The relationship between walkability and QOL outcomes in residential evaluation	2022	Journal Article	N	N	N	N
2688	The relative importance of friendship to happiness increases with age	2023	Journal Article	N	N	N	N
2689	The Relevance and Pertinence of Creativity and Innovation in the Design of Creative Processes	2024	Conference Proceedings	N	N	N	N
2690	THE REPERCUSSIONS OF COVID-19 ON COMMUNICATION AND CONSUMER BEHAVIOR: A LONGITUDINAL STUDY OF GENERATION Z	2023	Journal Article	N	N	N	N
2691	The Risk Factors of Seasonal Hyperacute Panuveitis	2021	Journal Article	N	N	N	N
2692	The Risk of Breakthrough Bleeding Justifies the Use of Combined Hormonal Contraception Over Progesterone-Only Pills While Breastfeeding	2023	Journal Article	N	N	N	N
2693	The role of age-mixing patterns in HIV transmission dynamics: Novel hypotheses from a field study in Cape Town, South Africa	2018	Journal Article	N	N	N	N
2694	The role of dogs is associated with owner management practices and characteristics, but not with perceived canine behaviour problems	2024	Journal Article	N	N	N	N
2695	The role of frailty in shaping social contact patterns in Belgium, 2022-2023	2025	Journal Article	Y	Y	Y	Y	Y	Y
2696	The Role of Lambs, Time and Space in Persistence of Dichelobacter Nodosus, the Causative Agent of Footrot	2021	Journal Article	N	N	N	N
2697	The role of loneliness as a mediator between autism features and mental health among autistic young adults	2021	Journal Article	N	N	N	N
2698	The role of meaning in life in community-dwelling older adults with depression and relationship to other risk factors	2019	Journal Article	N	N	N	N
2699	The role of online communication among spousal caregivers of individuals with Alzheimer's disease	2020	Journal Article	N	N	N	N
2700	THE ROLE OF PERCEIVED THREAT IN THE RELATIONSHIP BETWEEN GROUP CONTACT, SOCIAL DOMINANCE ORIENTATION AND XENOPHOBIA: THE CASE OF IZMIR-KONAK	2023	Journal Article	N	N	N	N
2701	The role of prosocial and proactive personality in customer citizenship behaviors	2019	Journal Article	N	N	N	N
2702	The Role of Public Trust and Media in the Psychological and Behavioral Responses to the COVID-19 Pandemic	2020	Journal Article	N	N	N	N
2703	The Role of Quality of Life for Economic Development of the German Upper Neckar Area	2020	Thesis	N	N	N	N
2704	The role of sender credibility in migration information campaigns	2025	Journal Article	N	N	N	N
2705	The Role of Social Circle Perceptions in False Consensus" about Population Statistics: Evidence from a National Flu Survey"	2020	Journal Article	N	N	N	N
2706	THE ROLE OF SOCIAL MEDIA USAGE IN THE EFFECTIVENESS OF MANAGERS FROM FOOD COMPANIES	2019	Conference Proceedings	N	N	N	N
2707	The role of social norms, intergroup contact, and ingroup favoritism in weight stigma	2024	Journal Article	N	N	N	N
2708	The role of vaccine status homophily in the COVID-19 pandemic: a cross-sectional survey with modelling	2024	Journal Article	Y	Y	Y	Y	N	N
2709	The Role of Westernisation in Xhosa Women's Beauty Ideals, Everyday Dress Practices and Acculturation Strategies	2023	Thesis	N	N	N	N
2710	The Scope of Religious Related Child Sexual Abuse in Spain: A Prevalence Study	2025	Journal Article	N	N	N	N
2711	The sexual experience of Italian adults during the COVID-19 lockdown	2022	Journal Article	N	N	N	N
2712	The Show Must Go On". Ethnography of the Art Market Facing the COVID-19 Pandemic"	2021	Journal Article	N	N	N	N
2713	The social aspect of residential location choice: on the trade-off between proximity to social contacts and commuting	2019	Journal Article	N	N	N	N
2714	The social capital of Russian society: A year under a special military operation	2023	Journal Article	N	N	N	N
2715	The social cost of contacts: Theory and evidence for the first wave of the COVID-19 pandemic in Germany	2021	Journal Article	N	N	N	N
2716	The socialities of everyday urban walking and the right to the city'"	2018	Journal Article	N	N	N	N
2717	The spread of SARS-CoV-2 virus in Hungary - agent-based modelling scenarios for the first wave of the pandemic	2021	Journal Article	N	N	N	N
2718	The spreading of SARS-CoV-2: Interage contacts and networks degree distribution	2021	Journal Article	Y	Y	N	N
2719	The Strength of Long-Distance Ties for Aging Healthy With HIV: The Case of Rural South Africa	2025	Journal Article	N	N	N	N
2720	The time of their lives? Developing Concepts and Methods to Understand Loneliness in Students	2022	Journal Article	N	N	N	N
2721	The transmission rate of COVID-19 pandemic under different mobility control in Europe	2021	Journal Article	N	N	N	N
2722	The tumor patient in the COVID-19 pandemic-an interview-based study of 30 patients undergoing systemic antiproliferative therapy	2021	Journal Article	N	N	N	N
2723	The use of electronic assistive technology for social networking by people with disability living in shared supported accommodation	2020	Journal Article	N	N	N	N
2724	The use of mental health promotion strategies by nurses to reduce anxiety, stress, and depression during the COVID-19 outbreak: A prospective cohort study	2021	Journal Article	N	N	N	N
2725	The views, experiences and expectations of Australian Meals on Wheels customers: A national survey	2021	Journal Article	N	N	N	N
2726	The Weakness of Strong (and Weak) Ties: Obtaining a Government Job	2020	Journal Article	N	N	N	N
2727	The welfare state and the roles of social capital in subjective well-being: The crowding-out and crowding-in arguments revisited	2025	Journal Article	N	N	N	N
2728	Thermal mapping of photovoltaic module cooling via radiation-based phase change material matrix: A case study of a large-scale solar farm in Thailand	2022	Journal Article	N	N	N	N
2729	Thermal Resistance Calculation and Thermal Comfort of Dressing Based on Infrared Thermography:A Study of People At Different Activity Levels Indoors in Summer	2024	Journal Article	N	N	N	N
2730	They Just Love Me"-An Examination of Social Support Experiences and Values Among People With TBI"	2024	Journal Article	N	N	N	N
2731	Third national biobank for population-based seroprevalence studies in the Netherlands, including the Caribbean Netherlands	2019	Journal Article	N	N	N	N
2732	This is time we'll never get back': a qualitative study of mothers' experiences of care associated with neonatal death	2021	Journal Article	N	N	N	N
2733	Three common misinterpretations of the COLEP trial	2018	Journal Article	N	N	N	N
2734	Thuringen-Monitor 2000-2020	2021	Dataset	N	N	N	N
2735	Thuringen-Monitor 2000-2021	2022	Dataset	N	N	N	N
2736	Thuringen-Monitor 2000-2022	2023	Dataset	N	N	N	N
2737	Time evolution in age-specific social contact intensities	2023	Dataset	N	N	N	N
2738	Time trends in social contacts before and during the COVID-19 pandemic: the CONNECT study	2022	Journal Article	Y	Y	Y	Y	Y	Y
2739	Time trends in social contacts of individuals according to comorbidity and vaccination status, before and during the COVID-19 pandemic	2022	Journal Article	Y	Y	N	N
2740	Timeline and participants of the longitudinal COVIMOD study	2023	Dataset	N	N	N	N
2741	Timeline for recruitment and testing in the current study	2022	Dataset	N	N	N	N
2742	Together through technology: next of kin's use of technology to maintain social connection with nursing home residents	2025	Journal Article	N	N	N	N
2743	Tool Wear Prediction in the Forming of Automotive DP980 Steel Sheet Using Statistical Sensitivity Analysis and Accelerated U-Bending Based Wear Test	2021	Journal Article	N	N	N	N
2744	Topologically associating domains of chromatin on single-cell Hi-C data: a survey of bioinformatic tools and applications in the light of artificial intelligence	2025	Journal Article	N	N	N	N
2745	TOTAL participant inclusion criteria per study arm	2022	Dataset	N	N	N	N
2746	Touch and Countertransference in Psychodynamic Psychotherapy	2022	Thesis	N	N	N	N
2747	Touch thee not: Group conflict, caste power and untouchability in rural India	2021	Journal Article	N	N	N	N
2748	Touch-Based Dual-Band System Combined Human Body Communication and Wireless LAN for Wearable Devices	2019	Journal Article	N	N	N	N
2749	Toward a Mediated Model of Physical Activity in Relation to Psychological Distress	2022	Journal Article	N	N	N	N
2750	Toward tailored care for families with multiple problems: A quasi-experimental study on effective elements of care	2022	Journal Article	N	N	N	N
2751	Towards a Multimodal Representation: Claudia Octavia's Bequeathal	2022	Journal Article	N	N	N	N
2752	Towards pandemic preparedness: ability to estimate high-resolution social contact patterns from longitudinal surveys	2024	Journal Article	Y	Y	N	N
2753	Trace metal distributions and fluxes in the Taiwan Strait	2021	Journal Article	N	N	N	N
2754	Trace plots of the parameters with the smallest effective sample size and maximum convergence diagnostic statistic	2023	Dataset	N	N	N	N
2755	Traffic stops, race, and perceptions of fairness	2020	Journal Article	N	N	N	N
2756	TRAINING OF STUDENTS OF PHYSICAL ACTIVITY AND SPORT OF THE UNIVERSITY OF METROPOLITAN PUERTO RICO IN THE COPING OF BULLYING AND VIOLENCE IN SCHOOLS	2021	Journal Article	N	N	N	N
2757	Transformative change in social service delivery and social work practice in Latvia during the COVID-19 pandemic	2022	Journal Article	N	N	N	N
2758	Translation and reliability and validity of the Chinese version of the Liverpool Oral Rehabilitation Questionnaire	2021	Journal Article	N	N	N	N
2759	Transmission matrices used in epidemiologic modelling	2024	Journal Article	N	N	N	N
2760	Transmission Of Tuberculosis Among illicit drug use Linkages (TOTAL)	2019	Journal Article	N	N	N	N
2761	Transmission Of Tuberculosis Among illicit drug use Linkages (TOTAL): A cross-sectional observational study protocol using respondent driven sampling	2022	Journal Article	N	N	N	N
2762	Transmission of viral pathogens in a social network of university students: the eX-FLU study	2020	Journal Article	N	N	N	N
2763	Travel medicine meets conservation medicine in St. Kitts: Disinhibition, cognitive-affective inconsistency, and disease risk among vacationers around green monkeys (Chlorocebus sabaeus)	2022	Journal Article	N	N	N	N
2764	Trend in loneliness among Swiss university students during the first year of the COVID-19 pandemic	2024	Journal Article	N	N	N	N
2765	Trends and perspectives on the use of animal social network analysis in behavioural ecology: a bibliometric approach	2019	Journal Article	N	N	N	N
2766	Trends and symptoms of SARS-CoV-2 infection: a longitudinal study on an Alpine population representative sample	2023	Journal Article	N	N	N	N
2767	Trends in factors indicating increased risk for STI among key subpopulations in the United States, 2002-2015	2020	Journal Article	N	N	N	N
2768	Trends in Sex of Sex Partners and Sexual Identity Among US Adolescents, 2015-2021	2025	Journal Article	N	N	N	N
2769	Trends in social exposure to SARS-Cov-2 in France. Evidence from the national socio-epidemiological cohort-EPICOV	2022	Journal Article	Y	Y	N	N
2770	Trends in suicidal ideation over the first three months of COVID-19 lockdowns	2020	Journal Article	N	N	N	N
2771	Trust Conditions and Privacy Perceptions in the Acceptance of Ambient Technologies for Health-Related Purposes	2024	Journal Article	N	N	N	N
2772	Tuberculin skin test surveys and the Annual Risk of Tuberculous Infection in school children in Northern KwaZulu-Natal	2024	Journal Article	N	N	N	N
2773	Tunnel train safety operation environment detecting device, has system control unit which is composed of control module and identification module for analyzing, processing and identifying image data and storing result in local hard disk	NA	Patent	N	N	N	N
2774	TwinLife	2021	Dataset	N	N	N	N
2775	TwinLife	2020	Dataset	N	N	N	N
2776	TwinLife	2019	Dataset	N	N	N	N
2777	Two theoretical strands of social capital, and total, cardiovascular, cancer and other mortality: A population-based prospective cohort study	2019	Journal Article	N	N	N	N
2778	Two-year evolution of quality of life following radiotherapy and/or chemotherapy in patients with head and neck cancer	2023	Journal Article	N	N	N	N
2779	Type and frequency of social contacts associated with low mood before and during the COVID-19 pandemic in older adults: I-CONECT project	2021	Journal Article	Y	Y	N	N
2780	UF/IFAS Extension St. Johns County, Florida, community garden supports healthy living	2022	Conference Proceedings	N	N	N	N
2781	Ukrainian Migrants in Poland and the Role of an Employer as the Channel of Information during the COVID-19 Pandemic	2022	Journal Article	N	N	N	N
2782	Under the Radar or Under Arrest: How Is Adolescent Boys' First Contact With the Juvenile Justice System Related to Future Offending and Arrests?	2019	Journal Article	N	N	N	N
2783	Understanding antecedents of active product recommendations behaviour in online social networking communities	2024	Journal Article	N	N	N	N
2784	Understanding Engagement Strategies in Digital Interventions for Mental Health Promotion: Scoping Review	2021	Journal Article	N	N	N	N
2785	Understanding International Postgraduate Students' Adjustment in a British University : Motivations for Study Abroad and Subsequent Academic, Sociocultural and Psychological Experiences	2021	Journal Article	N	N	N	N
2786	Understanding loneliness and its correlates among people with spinal cord injury	2025	Journal Article	N	N	N	N
2787	Understanding longitudinal relationships between COVID-19 pandemic outcomes and alcohol use and problems from 2019 to 2020 and 2021 for the U.S. population and vulnerable groups	2021	Journal Article	N	N	N	N
2788	Understanding of Digital Payment Usage During COVID-19 Pandemic: A Study of UTAUT Extension Model in Indonesia	2021	Journal Article	N	N	N	N
2789	Understanding Pro-Environmental Behavior and Improving Social Network Research Methods to Inform Conservation Management	2022	Thesis	N	N	N	N
2790	UNDERSTANDING PROFILES OF PREFERENCE FOR SUSTAINABLE PRODUCTS: THE CONDITIONAL INFLUENCE OF SKEPTICISM FROM SOCIAL CAPITAL	2022	Journal Article	N	N	N	N
2791	Understanding public support for COVID-19 pandemic mitigation measures over time: Does it wear out?	2023	Journal Article	N	N	N	N
2792	Understanding sexual transmission dynamics and transmission contexts of monkeypox virus: a mixed-methods study of the early outbreak in Belgium (May-June 2022)	2023	Journal Article	N	N	N	N
2793	Understanding Society: COVID-19 Study Teaching Dataset, 2020-2021	2022	Dataset	N	N	N	N
2794	Understanding the associations between information sources, sociodemographics, and views on public health measures: evidence from the COVID-19 pandemic in Austria	2024	Journal Article	N	N	N	N
2795	Understanding the impact of mobility on COVID-19 spread: A hybrid gravity-metapopulation model of COVID-19	2023	Journal Article	N	N	N	N
2796	Understanding the relationship between the 32-item motor function measure and daily activities from an individual with spinal muscular atrophy and their caregivers' perspective: a two-part study	2021	Journal Article	N	N	N	N
2797	Understanding the risk of transmission of respiratory viral infections in childcare centres: protocol for the DISeases TrANsmission in ChildcarE (DISTANCE) multicentre cohort study	2023	Journal Article	Y	Y	N	N
2798	Underwater Impact and Intention-Behaviour Gap of Scuba Divers on Coral Communities in Hong Kong SAR, China	2023	Journal Article	N	N	N	N
2799	Univariate logistic regression on the nature of water, sanitation and hygiene in study schools from school children	2021	Dataset	N	N	N	N
2800	Univariate logistic regression on the nature of water, sanitation and hygiene in study villages from household heads	2021	Dataset	N	N	N	N
2801	University students and staff able to maintain low daily contact numbers during various COVID-19 guideline periods	2021	Journal Article	Y	Y	Y	Y	Y	Y
2802	University Students' Well-Being and Engagement in Activities in the Early Days of Covid-19	2023	Journal Article	N	N	N	N
2803	Unmanned aerial vehicle (UAV) e.g. drone of system for surveying application, has charging circuitry configured to be charged using contact charging pad positioned on arms and extend over underside portion of arms	NA	Patent	N	N	N	N
2804	Unmixing the mix: Patterns and challenges in Bitcoin mixer investigations	2025	Journal Article	N	N	N	N
2805	Unprotected water sources and low latrine coverage are contributing factors to persistent hotspots for schistosomiasis in western Kenya	2021	Journal Article	N	N	N	N
2806	Unraveling the Contact Network Patterns between Commercial Turkey Operation in North Carolina and the Distribution of <i>Salmonella</i> Species	2021	Journal Article	N	N	N	N
2807	Untangling the contribution of survey design and demographic change to observed differences in age-stratified contact patterns	2025	Dataset	N	N	N	N
2808	Unveiling the nexus! Understanding knowledge issues, animal contact patterns and interaction of health care providers in the context of monkeypox and COVID-19 during monkeypox outbreak 2022	2024	Journal Article	N	N	N	N
2809	Updating age-specific contact structures to match evolving demography in a dynamic mathematical model of tuberculosis vaccination	2022	Journal Article	Y	Y	N	N
2810	Urban Parks as Green Buffers During the COVID-19 Pandemic	2020	Journal Article	N	N	N	N
2811	Usability and Acceptability of an App-Based Approach to Treat Low Back Pain: Preplanned Secondary Analysis of a Randomized Controlled Trial	2025	Journal Article	N	N	N	N
2812	Usability of Telemedicine in Physical Therapy Rehabilitation: Systematic review	2021	Journal Article	N	N	N	N
2813	Use of Best Practice Strategies to Improve Longitudinal Study Participation: Analysis of Telephone Contact Data From the Northwest Regional Burn Model System	2018	Journal Article	N	N	N	N
2814	Use of Digital Educational Technologies among Nursing Students and Teachers: An Exploratory Study	2021	Journal Article	N	N	N	N
2815	Use of Drones with Virtual Reality Application for Immobile Patients An Analysis of the Impact on Life Quality	2019	Conference Proceedings	N	N	N	N
2816	Use of green spaces, self-satisfaction and social contacts in adolescents: A population-based CASPIAN-V study	2019	Journal Article	N	N	N	N
2817	Use of telemedicine in general practice in Europe since the COVID-19 pandemic: A scoping review of patient and practitioner perspectives	2024	Journal Article	N	N	N	N
2818	Use" as a Conscious Thought: Towards a Theory of "Use" in Autonomous Things"	2024	Journal Article	N	N	N	N
2819	User Evaluation of Low-Cost, Non-Invasive Methods for Heart-Rate Measurement	2020	Journal Article	N	N	N	N
2820	Using a computational cognitive model to simulate the effects of personal and social network experiences on seasonal influenza vaccination decisions	2024	Journal Article	N	N	N	N
2821	Using Agent Based Modelling and Mobility Data to Predict and Respond to the Outbreak and Spread of Infectious Diseases: A Case Study of SARS-CoV-2 in	2021	Journal Article	N	N	N	N
2822	Using an agent-based sexual-network model to analyze the impact of mitigation efforts for controlling chlamydia	2021	Journal Article	N	N	N	N
2823	Using an Online Sample to Estimate the Size of an Offline Population	2019	Journal Article	N	N	N	N
2824	Using infrared thermography to detect night-roosting birds	2019	Journal Article	N	N	N	N
2825	Using Live Video Interviews for Difficult Questionnaires on Social Networks	2025	Journal Article	N	N	N	N
2826	Using multiple data sources to explore disease transmission risk between commercial poultry, backyard poultry, and wild birds in New Zealand	2021	Journal Article	N	N	N	N
2827	Using Passive Smartphone Sensing for Improved Risk Stratification of Patients With Depression and Diabetes: Cross-Sectional Observational Study	2019	Journal Article	N	N	N	N
2828	Using species-specific behavior to improve catch efficiency of target species in mixed trawl fisheries	2025	Journal Article	N	N	N	N
2829	Using Trellis software to enhance high-quality large-scale network data collection in the field	2021	Journal Article	N	N	N	N
2830	Utility of a Referral Letter to Improve Comprehensibility of Cancer Patients in Palliative Care: a Single-Center Study	2018	Journal Article	N	N	N	N
2831	Uzaktan Çalişmanin Esnekliği: Üçüncü yer Olarak Kahve Evleri Ankara Çukurambar	2024	Thesis	N	N	N	N
2832	Vacation and back-to-school effect on influenza transmission among school-age children in Guangzhou, China: an ecological study from 2010 to 2023	2025	Journal Article	N	N	N	N
2833	Vaccination homophily in ego contact networks during the COVID-19 pandemic	2024	Journal Article	N	N	N	N
2834	Vaccination Strategies against Seasonal Influenza in Long Term Care Setting: Lessons from a Mathematical Modelling Study	2023	Journal Article	N	N	N	N
2835	Validation of a Method to Identify Frailty Transitions Among Community-Dwelling Older People During the Coronavirus Disease-2019 Pandemic in Japan	2024	Journal Article	N	N	N	N
2836	Validation of European Organization for Research and Treatment of Cancer Head and Neck Cancer Quality of Life Questionnaire (EORTC QLQ-H&N35) Across Languages: A Systematic Review	2022	Journal Article	N	N	N	N
2837	Validation of modified radio-frequency identification tag firmware, using an equine population case study	2019	Journal Article	N	N	N	N
2838	Validation of online version of asthma control questionnaire in pediatric patients	2023	Journal Article	N	N	N	N
2839	Validation of the Sexual Grooming Model of Child Sexual Abusers	2020	Journal Article	N	N	N	N
2840	Validation of the Updated LIfestyle for BRAin health" (LIBRA) Index in the English Longitudinal Study of Ageing and Maastricht Aging Study"	2024	Journal Article	N	N	N	N
2841	Validity of Self-Reported Mosquito Bites to Assess Household Mosquito Abundance in Six Communities of Esmeraldas Province, Ecuador	2023	Journal Article	N	N	N	N
2842	Value of work for employees with a chronic disease	2018	Journal Article	N	N	N	N
2843	Value Orientations: What Portrait of Modern Student is?	2020	Journal Article	N	N	N	N
2844	Values and sources for British Columbia parameterization of the model (see Supplemental Methods and Table B in S1 Text for other jurisdictions)	2020	Dataset	N	N	N	N
2845	Variability in Primary Care Physician Attitudes Toward Medicaid Work Requirement Exemption Requests Made by Patients With Depression	2021	Journal Article	N	N	N	N
2846	Variables Associated with Police Use of Excessive Force in the United States	2023	Thesis	N	N	N	N
2847	Vertebrate-<i>Aedes aegypti</i> and <i>Culex quinquefasciatus</i> (Diptera)-arbovirus transmission networks: Non-human feeding revealed by meta-barcoding and next-generation sequencing	2020	Journal Article	N	N	N	N
2848	Vertical ocean heat transport near Antarctic ice shelves: data and processing code	2024	Dataset	N	N	N	N
2849	Victims and Perpetrators of Child Sexual Abuse: Abusive Contact and Penetration Experiences	2021	Journal Article	N	N	N	N
2850	Victims of Known and Unknown Cyberstalkers: A Questionnaire Survey in an Italian Sample	2022	Journal Article	N	N	N	N
2851	Video connecting families and social robots: from ideas to practices putting technology to work	2022	Journal Article	N	N	N	N
2852	Video-calls to reduce loneliness and social isolation within care environments for older people: an implementation study using collaborative action research	2018	Journal Article	N	N	N	N
2853	Views of older people in the Netherlands on wellbeing: A Q-methodology study	2019	Journal Article	N	N	N	N
2854	Violence Against Children in Afghanistan: Community Perspectives	2021	Journal Article	N	N	N	N
2855	Violence against healthcare workers during the COVID-19 pandemic: a cross-sectional study from Egypt	2022	Journal Article	N	N	N	N
2856	Violin plots of the best estimate, soonest estimate and latest estimate for each milestone and lay sample	2022	Dataset	N	N	N	N
2857	Virtual field trips as a tool for indirect geomorphological experience: a case study from the southeastern part of the Gulf of Corinth, Greece	2021	Journal Article	N	N	N	N
2858	Virtual simulation experiment system for field epidemiology investigation of sudden major respiratory infectious disease, has analysis and evaluation module for evaluating performance of student in virtual simulation process	NA	Patent	N	N	N	N
2859	Virus Watch, 2020-2022: Secure Access	2022	Dataset	N	N	N	N
2860	Virus Watch: Understanding community incidence, symptom profiles, and transmission of COVID-19 in relation to population movement and behaviour	2020	Journal Article	N	N	N	N
2861	Vision and hearing problems and psychosocial outcomes: longitudinal evidence from the German Ageing Survey	2024	Journal Article	N	N	N	N
2862	Visual management based system for facilitating patch panel connection relationship optimization, has model building module fiord building four models of patch panels, modules, trays and terminals, and realizing visual presentation of patch panels through model attributes	NA	Patent	N	N	N	N
2863	Voice of Youth, 2015-2016	2019	Dataset	N	N	N	N
2864	VoiceLove: NICU Utilization of Remote voice Technology to improve mateRnal Experience (NURTURE)	2024	Journal Article	N	N	N	N
2865	Voluntary Contacts with Police: Do Differences in Perceptions of Police Still Exist?	2022	Thesis	N	N	N	N
2866	Voluntary Reduction of Social Interaction during the COVID-19 Pandemic in Taiwan: Related Factors and Association with Perceived Social Support	2020	Journal Article	N	N	N	N
2867	Voluntary risk mitigation behaviour can reduce impact of SARS-CoV-2: a real-time modelling study of the January 2022 Omicron wave in England	2023	Journal Article	N	N	N	N
2868	Wage returns and social skills	2022	Thesis	N	N	N	N
2869	Waiting for the Right One: The Role of Social Proximity and Location in the Decision to Use Cannabis for the First Time	2018	Journal Article	N	N	N	N
2870	Walking as a Mediator of the Relationship of Social Support With Vitality and Psychological Distress in Older Adults	2018	Journal Article	N	N	N	N
2871	Walking Hand-in-Hand Helps Relationship Building Between Child and Robot	2020	Journal Article	N	N	N	N
2872	Water contact patterns in schools	2021	Dataset	N	N	N	N
2873	Water temperature, salinity, oxygen, silicate, nitrate, and other physical and hydrochemical parameters taken by CTD and Niskin bottle samples from research vessels L'Atalante, Meteor, Maria S. Merian, and Islandia in the Atlantic and Pacific Oceans from 2007-01-20 to 2017-05-06 (NCEI Accession 0206154)	2019	Dataset	N	N	N	N
2874	Weak foliated rock slope stability analysis with ultra-close-range terrestrial digital photogrammetry	2019	Journal Article	N	N	N	N
2875	WeARTolerance: Evaluating the impact of an arts-based program to reduce mental health-related stigma in young people	2024	Journal Article	N	N	N	N
2876	Weaving as Traditional and Innovative Human-Centred Activity	2021	Conference Proceedings	N	N	N	N
2877	Weekly CoMix contact matrices for UKHSA COVID-19 dashboard and ONS COVID-19 infection survey age-groups	2022	Dataset	N	N	N	N
2878	WeightMentor, bespoke chatbot for weight loss maintenance: Needs assessment & Development	2019	Conference Proceedings	N	N	N	N
2879	Welcoming host, cozy house? The impact of service attitude on sensory experience	2021	Journal Article	N	N	N	N
2880	Welfare Implications of Prolonged Cow-Calf Contact in Dairy Farming	2022	Thesis	N	N	N	N
2881	Well-Being and Mental Health of Students during the COVID-19 Pandemic	2021	Journal Article	N	N	N	N
2882	Well-being of Older People (WOOP): Quantitative validation of a new outcome measure for use in economic evaluations	2020	Journal Article	N	N	N	N
2883	Well-Being Perception during COVID-19 Pandemic in Healthy Adolescents: From the Avatar Study	2021	Journal Article	N	N	N	N
2884	What caregivers don't tell you ... A comparison between survey responses and home videos of cat-cat interactions	2023	Journal Article	N	N	N	N
2885	What defines a good website of a Department of Obstetrics and Gynecology? A user survey	2019	Journal Article	N	N	N	N
2886	What do people do in the aftermath of healthcare-related harm? A qualitative study on experiences and factors influencing decision-making	2025	Journal Article	N	N	N	N
2887	What Factors Are Associated With Response Rates for Long-term Follow-up Questionnaire Studies in Hand Surgery?	2020	Journal Article	N	N	N	N
2888	What Happens to the Worried Well? Follow-Up of Subjective Cognitive Impairment	2022	Journal Article	N	N	N	N
2889	What influences the close contact between health care workers and patients? An observational study in a hospital dental outpatient department	2024	Journal Article	N	N	N	N
2890	What is Infidelity? A Vignette Study on Norms and Attitudes toward Infidelity	2023	Journal Article	N	N	N	N
2891	What Is the Feasibility of Prescribing Community Gardening To Reduce Loneliness and Improve Wellbeing in Individuals With Mental Health Problems, 2021-2022	2022	Dataset	N	N	N	N
2892	What makes Dutch youth comply with preventive COVID-19 measures? An explorative study	2022	Journal Article	N	N	N	N
2893	What needs to be taken into account when recording participants addresses and contact data?	2024	Dataset	N	N	N	N
2894	What Predicts Adherence to Governmental COVID-19 Measures among Danish Students?	2021	Journal Article	N	N	N	N
2895	What Sex Workers Do: Associations Between the Exchange of Sexual Services for Payment and Sexual Activities	2024	Journal Article	N	N	N	N
2896	What was the impact of a global pandemic (COVID-19) lockdown period on experiences within an eating disorder service? A service evaluation of the views of patients, parents/carers and staff	2021	Journal Article	N	N	N	N
2897	What Would Have Helped People With Profound Intellectual and Multiple Disabilities in the UK During COVID-19?	2024	Journal Article	N	N	N	N
2898	When loneliness dimensions drift apart: Emotional, social and physical loneliness during the COVID-19 lockdown and its associations with age, personality, stress and well-being	2022	Journal Article	N	N	N	N
2899	When to Text? How the Timing of Text Message Contacts in Mixed-Mode Surveys Impacts Response	2024	Journal Article	N	N	N	N
2900	White-tailed deer behaviors at three forage settings: Implications for transmission of chronic wasting disease	2025	Journal Article	N	N	N	N
2901	Who are the lonely? A typology of loneliness in New Zealand	2018	Journal Article	N	N	N	N
2902	Who Becomes a Physiotherapist? An Analysis of Differences in the Personality and Motive Structure between Students of Physiotherapy and the General Population	2021	Journal Article	N	N	N	N
2903	Who Doesn't Pick-Up, Doesnt Get Attached"? Interactions and Bonds with Foster Infants"	2022	Dataset	N	N	N	N
2904	Who interacts with whom? Social mixing insights from a rural population in India	2018	Journal Article	Y	Y	Y	Y	Y	Y
2905	Who is my neighbor? The effect of community racial in-group representation and residential isolation on volunteering	2020	Journal Article	N	N	N	N
2906	Who is open to change after the COVID-19 pandemic? Some insights from Germany	2023	Journal Article	N	N	N	N
2907	Who let the dogs out? Exploring the spatial ecology of free-roaming domestic dogs in western Kenya	2021	Journal Article	N	N	N	N
2908	Who maintains good mental health in a locked-down country? A French nationwide online survey of 11,391 participants	2020	Journal Article	N	N	N	N
2909	Why Do Individuals Suffer During Unemployment? Analyzing the Role of Deprived Psychological Needs in a Six-Wave Longitudinal Study	2019	Journal Article	N	N	N	N
2910	Why heterogeneous cloud particles matter Iron-bearing species and cloud particle morphology affect exoplanet transmission spectra	2024	Journal Article	N	N	N	N
2911	Will self-gifting of streamers hurt unions? Analyzing the union's compensation mechanism for a live streaming supply chain	2023	Journal Article	N	N	N	N
2912	Will you shake my hand? Factors of noncompliance with COVID-19 behavioral rules in the framework of enforced social isolation in Russia	2020	Journal Article	N	N	N	N
2913	Willingness to be vaccinated, preventative behaviors, and social contact patterns during the COVID-19 pandemic among US college students	2024	Journal Article	Y	Y	Y	Y	Y	Y
2914	Willingness to disclose child maltreatment: CSA vs other forms of child abuse in relation to gender	2018	Journal Article	N	N	N	N
2915	Window Views: Difference of Perception during the COVID-19 Lockdown	2021	Journal Article	N	N	N	N
2916	Wireless powered system installed to architectural or interior decorations with DC powered appliances or fixtures, comprises transmitter and associated power source installed to fixed side of architectural decoration	NA	Patent	N	N	N	N
2917	Within-country heterogeneity in patterns of social contact relevant for tuberculosis infection transmission, prevention, and care	2025	Journal Article	Y	Y	Y	Y	N
2918	Women who have undergone abortion in the city of Rio de Janeiro, Brazil: application of a Bayesian hierarchical model	2020	Journal Article	N	N	N	N
2919	Women with gynaecological cancer awaiting radiotherapy: Self-reported wellbeing, general psychological distress, symptom distress, sexual function, and supportive care needs	2022	Journal Article	N	N	N	N
2920	Work from Home and the Use of ICT during the COVID-19 Pandemic in Indonesia and Its Impact on Cities in the Future	2021	Journal Article	N	N	N	N
2921	Work in associations and cooperatives: enterprises, contact networks and workers' health	2024	Journal Article	N	N	N	N
2922	Working for only financial reasons attenuates the health effects of working beyond retirement age: A 2-year longitudinal study	2020	Journal Article	N	N	N	N
2923	Working time distribution and administrative burden in Austrian community health nursing: A cross-sectional survey	2025	Journal Article	N	N	N	N
2924	Workplace contact patterns in England during the COVID-19 pandemic: Analysis of the Virus Watch prospective cohort study	2022	Journal Article	Y	Y	Y	Y
2925	Workplace Violence Against Nurses in Psychiatric Hospitals in Oman: A cross-sectional multi-centre study	2024	Journal Article	N	N	N	N
2926	Worries About COVID-19 and Adolescents' Mental Health and Life Satisfaction: The Role of Sociodemographics and Social Support	2022	Journal Article	N	N	N	N
2927	Worries and concerns among healthcare workers during the coronavirus 2019 pandemic: A web-based cross-sectional survey	2021	Journal Article	N	N	N	N
2928	Worry about the coronavirus pandemic in Sweden	2021	Journal Article	N	N	N	N
2929	Worth a thousand words? Visual concept mapping of the quality of life of people with severe mental health problems	2018	Journal Article	N	N	N	N
2930	Year of study as predictor of loneliness among students of University of Gondar	2019	Journal Article	N	N	N	N
2931	You are only as safe as your riskiest contact: Effective COVID-19 vaccine distribution using local network information	2022	Journal Article	N	N	N	N
2932	Young People's Social Engagement: Personal Motivations and Social Networks	2022	Journal Article	N	N	N	N
2933	Young-Adult Substance Disorders: A Qualitative Descriptive Study of a Long-Term Parent Support Group in the Southwestern United States	2021	Thesis	N	N	N	N
2934	Youth Economic Activity and Health Survey, 2021-2022	2023	Dataset	N	N	N	N
2935	YOUTH ENGAGEMENT: PERSONAL MOTIVATIONS AND POSITION IN SOCIAL NETWORKS	2020	Dataset	N	N	N	N
2936	Zipped archive of CSV files containing lay survey data	2022	Dataset	N	N	N	N
2937	Žirgai ir komunikacijos tyrimai: žirgo kūno kalbos, elgesio ir žmogaus sąveikaHorses and Communication Studies: Horse Body Language, Behavior, and Human Interaction	2025	Thesis	N	N	N	N
2938	Η συνδρομή της τηλεκπαίδευσης στο μαθησιακό αποτέλεσμα κατά την διάρκεια της πανδημίας Covid-19	2021	Thesis	N	N	N	N
2939	人工智慧視訊面試透明度與科技信任度之研究The Impact of Artificial Intelligence Video Interview with Transparency on Job Applicants' Trust in Technology	2022	Thesis	N	N	N	N

### Sheet: PubMed Temp
Column 1	First.Author	Title	Country	Contact questionnaire Available	Questionnaire similar with Mossong	Diff with Mossong (free text)	Maximum Number of Contacts	Definition of contacts	Additional features	Study design (Long/CS/RCS)	Study type (Pros/Retros/Comb)	Survey level (individual or household)	Survey mode (ftf, online, apps, ...)	Sampling design	Representativeness (Nationwide, setting specific, ...)	Sample size	Response rate	Pilot study	Incentives	Study period	Relevancy..full.text.	Authors	Journal.Book	Publication.Year	Create.Date	PMCID	Source	DOI	Assessor
34078327	Kleynhans J	A cross-sectional study measuring contact patterns using diaries in an urban and a rural community in South Africa, 2018	South Africa	Yes	Yes		37 on one page of the diary (multiple pages possible?)	A contact was defined as a two-way conversations of at least three words at a distance not requiring voices being raised (< 2 m between individuals), with or without physical contact, or where physical contact took place without conversation.	HIV status	Cross sectional	Prospective	Household	f2f interview	study nested in a prospective household cohort study	urban sample and rural sample	535	0.95	Not reported	Not reported	08/2018 - 10/2018	Y	Kleynhans J, Tempia S, McMorrow ML, von Gottberg A, Martinson NA, Kahn K, Moyes J, Mkhencele T, Lebina L, Gómez-Olivé FX, Wafawanaka F, Mathunjwa A, Cohen C; PHIRST group.	BMC Public Health	2021	2021-06-03	PMC8172361	PubMed	10.1186/s12889-021-11136-6
33682199	Oh HS	A pilot study investigating the social contact patterns of Korean elderly.	South Korea	no	yes	modifications referred to the target population of elderly	not reported			Cross sectional	prospective	individual	Face-to-face	opt-in/self-selection	Non-countrywide (specific senior welfare centers)	30	Not reported	no	not reported	11/2018-12/2018	Y	Oh HS, Jeong SY, Yang Y.	Public Health Nurs	2021	2021-03-07		Additional	10.1111/phn.12884
36267997	Adu PA	Association between close interpersonal contact and vaccine hesitancy: Findings from a population-based survey in Canada	Canada	Yes	No	Only the number of contacts	Not reported	An in-person two-way conversation with three or more words. OR B. Physical skin-to-skin contact (for example, a handshake, hug, kiss, or contact sports).	Vaccine hesitancy	Cross sectional	Retrospective	Individual	Online	Not reported	Nationwide	15796	Not reported	Not reported	Not reported	March 8, 2021 and December 6, 2021	Y	Adu PA, Iyaniwura SA, Mahmood B, Jeong D, Makuza JD, Cua G, Binka M, García HAV, Ringa N, Wong S, Yu A, Irvine MA, Otterstatter M, Janjua NZ.	Front Public Health	2022	2022-10-21	PMC9577316	PubMed	10.3389/fpubh.2022.971333
31668367	Neal EFG	Associations between ethnicity, social contact, and pneumococcal carriage three years post-PCV10 in Fiji	Fiji	No	Yes		Not reported	based on POLYMOD		Cross sectional	Retrospective	Individual	Interview via call	Non-probability sampling	Non-countrywide representative survey	2014	Not reported	Not reported	Not reported	13th August to 20th November 2015	Y	Neal EFG, Flasche S, Nguyen CD, Ratu FT, Dunne EM, Koyamaibole L, Reyburn R, Rafai E, Kama M, Ortika BD, Boelsen LK, Kado J, Tikoduadua L, Devi R, Tuivaga E, Satzke C, Mulholland EK, Edmunds WJ, Russell FM.	Vaccine	2020	2019-11-01	PMC6964150	PubMed	10.1016/j.vaccine.2019.10.030
36231301	Goldsmith JJ	Capturing Household Structure and Mobility within and between Remote Aboriginal Communities in Northern Australia Using Longitudinal Data: A Pilot Study	Australia	Yes	Yes (adapted for use in urban Australian population)	Only interview someone live in teh study community and ifentify as female, aboriginal and the pormary care of an infant no more than one year old. Contacts were categorized by age group. Contacts are divided into social and dwelling contacts.	Not reported	Talk to (T) – in a two-way or small group exchange involving at least three words and Contact (C) – any form of skin-to-skin contact, like a handshake or hug	Household structure and mobility	Cross sectional	Retrospective	Individual	Face to face	Not reported	Non-countrywide representative survey	13	Not reported	NA	Not reported	June 2018-October 2018	Y	Goldsmith JJ, Campbell PT, Villanueva-Cabezas JP, Chisholm RH, McKinnon M, Gurruwiwi GG, Dhurrkay RG, Dockery AM, Geard N, Tong SYC, McVernon J, Gibney KB.	Int J Environ Res Public Health	2022	2022-10-14	PMC9566160	PubMed	10.3390/ijerph191912002
32350060	Zhang J	Changes in contact patterns shape the dynamics of the COVID-19 outbreak in China	China	no (just the structure)	not reported	-	100 (censoring)	based on POLYMOD. a contact was defined as either a two-way conversation involving three or more words in the physical presence of another person or a direct physical contact (e.g., a handshake)	differences according to the city of the partecipants (wuhan: regular weekday before outbreak + day during the outbreak; shangai: day during the outbreak)	Repeated cross sectional	retrospective	individual	phone	random digital dialing (only mon mobile phones) + quota sampling	Citywide (Wuhan, Shangai)	636 wuhan + 557 shangai	Not reported	no	not reported	1/02/2020-10/02/2020	Y	Zhang J, Litvinova M, Liang Y, Wang Y, Wang W, Zhao S, Wu Q, Merler S, Viboud C, Vespignani A, Ajelli M, Yu H.	Science	2020	2020-06-26	PMC7199529	Additional	10.1126/science.abb8001
40269721	Phuong HT	Changes in social contact patterns in Germany during the SARS-CoV-2 pandemic - an analysis based on the COVIMOD study	Germany			The data collection is within the Tomori et al (2021)															Y	Phuong HT, Bartz A, Jarynowski AK, Lange B, Jarvis CI, Rübsamen N, Mikolajczyk RT, Scholz S, Berger T, Heinsohn T, Belik V, Karch A, Jaeger VK.	BMC Infect Dis	2025	2025-04-24	PMC12020284	PubMed	10.1186/s12879-025-10917-3
37948925	Kiti MC	Changing social contact patterns among US workers during the COVID-19 pandemic: April 2020 to December 2021	United states	yes	not reported	structure, predetermined age ranges, race, job role, work setting and company details (name, office size, teleworking schedule, participation in perceived higher-risk activities	not reported	a contact is defined as either proximate (no conversation and no physical contact but within 6 feet of another person for more than 20 s, e.g., sitting next to someone in public transport or standing in line), conversational (a two-way conversation with three or more words exchanged in the physical presence of another person), or physical (directly touching someone (skin-to-skin contact) or the clothes they are wearing, intentionally or unintentionally, including a handshake, fist bump, elbow bump, foot bump, hug, and kiss).		Cross sectional	NA	individual	online	opt-in/self-selection	Citywide (Atlanta, Georgia) + specific companies	1456	Not reported	no	yes ($40.00 gift card upon completion of each survey)	04/2020 - 12/2021 (four separated rounds of data collection: April–June 2020, November 2020–January 2021, June–August 2021, and November–December 2021	Y	Kiti MC, Aguolu OG, Zelaya A, Chen HY, Ahmed N, Batross J, Liu CY, Nelson KN, Jenness SM, Melegaro A, Ahmed F, Malik F, Omer SB, Lopman BA.	Epidemics	2023	2023-11-10	PMC10730080	PubMed	10.1016/j.epidem.2023.100727
36221094	Dobreva Z	Characterising social contacts under COVID-19 control measures in Africa	African countries	Yes	No	Categorized age bands, no gender	Not reported	anyone with whom [the respondent] exchanged at least a few words and was close enough to not need to raise [their] voice or [who they] had direct physical contact with (including handshaking or other contact).	COVID-19 and vaccination related questions	Repeated cross sectional	Retrospective	Individual	Interview via call	Quota sampling	Nationwide (Multiple African Union Member States)	23940 (first part) and 25640 (second part)	Not reported	Not reported	Not reported	4-17 August 2020 and 2-28 February 2021	Y	Dobreva Z, Gimma A, Rohan H, Djoudalbaye B, Tshangela A, Jarvis CI, van Zandvoort K, Quaife M.	BMC Med	2022	2022-10-11	PMC9553295	PubMed	10.1186/s12916-022-02543-6	Neilshan
29642869	le Polain de Waroux O	Characteristics of human encounters and social mixing patterns relevant to infectious diseases spread by close contact: a survey in Southwest Uganda	Uganda	yes	not reported	distinguish and report differently casual and non casual contacts on the base of the duration	the number of rows depend on the type of contact. no censoring was reported		gps information about the household location. contacts and other interactions with animals	Cross sectional	retrospective	household	Face-to-face	multistage random sampling (villages, clusters, houseghold)	subCountieswide	566	0.83	yes	not reported	01/2014 - 03/2014	Y	le Polain de Waroux O, Cohuet S, Ndazima D, Kucharski AJ, Juan-Giner A, Flasche S, Tumwesigye E, Arinaitwe R, Mwanga-Amumpaire J, Boum Y 2nd, Nackers F, Checchi F, Grais RF, Edmunds WJ.	BMC Infect Dis	2018	2018-04-11	PMC5896105	Additional	10.1186/s12879-018-3073-1
39733687	Jeong H	Chronological trend of social contact patterns in Japan after the emergence of COVID-19	Japan	Yes	No	questions also for household members	None	How many conversations (exchanges of three or more sentences, within a distance of 2 m) did you have between 0:00 and 23:59 yesterday?	questionnaire repeated two times (during illness and after recovery); asking about differences in social opportunities and health seeking behavior before the pandemic and during the pandemic	repeated cross sectional (5 waves); longitudinal (two-times) during illness and after recovery	Retrospective	Individual, but with option to report contacts also on behalf of household members (non mandatory)	online questionnaire	random sampling from existing panel	individuals who experienced symptoms of ILIs	1907; 635; 647; 204; 219; 202	Not reported	Not reported	Not reported	03/2022 - 06/2024	Y	Jeong H, Park S, Chun JY, Ohmagari N, Kim Y, Tsuzuki S.	J Infect Public Health	2025	2024-12-29		PubMed	10.1016/j.jiph.2024.102629
33736606	Hoang TV	Close contact infection dynamics over time: insights from a second large-scale social contact survey in Flanders, Belgium, in 2010-2011	Belgium			The data collection is within the Willem et al (2012)															Y	Hoang TV, Coletti P, Kifle YW, Kerckhove KV, Vercruysse S, Willem L, Beutels P, Hens N.	BMC Infect Dis	2021	2021-03-19	PMC7971398	PubMed	10.1186/s12879-021-05949-4
32225022	Mahikul W	Contact Mixing Patterns and Population Movement among Migrant Workers in an Urban Setting in Thailand	Thailand	no	not reported	-	not reported			Cross sectional	prospective ?	individual	Face-to-face	Purposive sampling	Urban settings (workplaces)	369	0.9	no	not reported	09/2015 - 11/2015	Y	Mahikul W, Kripattanapong S, Hanvoravongchai P, Meeyai A, Iamsirithaworn S, Auewarakul P, Pan-Ngum W.	Int J Environ Res Public Health	2020	2020-03-26	PMC7177916	Additional	10.3390/ijerph17072237
37730628	Backer JA	Contact patterns of older adults with and without frailty in the Netherlands during the COVID-19 pandemic.	Netherlands	no (just code and data and structure)	not reported	includes also protected contacts (eg with mask)	21		15 questions of Groningen Frailty Indicator [1] to determine the frailty sta	Repeated cross sectional	prospective ?	individual	Mail	stratified random sampling	Nationwide	720	0.15	yes	not reported	two periods: 04/2021; 10/2021	Y	Backer JA, van de Kassteele J, El Fakiri F, Hens N, Wallinga J.	BMC Public Health	2023	2023-09-20	PMC10510272	Additional	10.1186/s12889-023-16725-1
40991531	Nakamura T	Continuing to be cautious: Japanese contact patterns during the COVID-19 pandemic and their association with public health recommendations	Japan	No	No	questionnaire adapted from UK CoMix	10 individually listed contacts; groupd contacts >10	A “contact” was defined as physical or non-physical: physical contact included handshakes, hugging, kissing, and playing a contact sport while non-physical contact was defined as facing another individual (with or without mask wearing) and exchanging at least three Japanese sentences to each other in a conversation.		Longitudinal	Retrospective	Individual	online questionnaire	recruited from survey company	Osaka and Fukuoka prefectures	1500-1700	Not reported	Not reported	Yes (300 Japanese yen per survey, for as many surveys as they opted for in the study period)	02/2021 - 02/2023	Y	Nakamura T, Kinoshita R, Endo A, Atkins KE, Oshitani H, Ibuka Y, Suzuki M, Ariyoshi K, O'Reilly KM.	PLOS Glob Public Health	2025	2025-09-24	PMC12459842	PubMed	10.1371/journal.pgph.0004600
37170085	Quaife M	COVID-19 vaccine hesitancy and social contact patterns in Pakistan: results from a national cross-sectional survey	Pakistan	Yes	No	We made pragmatic adaptations to existing contact measurement tools to allow them to be conducted quickly face-to-face, to reduce respondent burden, and to ensure that aggregate contact data were not biased downwards by respondent fatigue.	9 individually listed, more than 10 grouped with only three broad age categories	A direct contact was defined as someone respondents met in person and with whom they had either i) "Physical contact (any sort of skin-to-skin contact e.g. a handshake, embracing, kissing, sleeping on the same bed/mat/blanket, sharing a meal together out of the same bowl, playing football or other contact sports, sitting next to someone while touching shoulder to shoulder, etc.)", or ii) "Non-physical contact (you did not touch the person, but exchanged at least a few words, face-to-face within 2 m – for example, someone you bought something from in the market, or rode with on a public/private transportation vehicle, or worked with in the same area)".	vaccine perception questions	Cross sectional	Retrospective	Individual	f2f interview	A geographically-stratified survey frame was devised for a face-to-face survey across all provinces, where within-province recruitment was stratified across urban and rural areas based on relative population sizes across these areas within provinces.	Nationwide	3658	0.56	Not reported	Not reported	31/05/2021 - 29/06/2021	Y	Quaife M, Torres-Rueda S, Dobreva Z, van Zandvoort K, Jarvis CI, Gimma A, Zulfiqar W, Khalid M, Vassall A.	BMC Infect Dis	2023	2023-05-11	PMC10174611	PubMed	10.1186/s12879-023-08305-w
32268465	Oh HS	Development of a Social Contact Survey Instrument Relevant to the Spread of Infectious Disease and Its Application in a Pilot Study Among Korean Adults	South Korea	just the questions	not reported	-	not reported	Physical contact was defined as skin-to-skin contact, such as a handshake or a hug, and non-physical contact constituted conversations of more than 2 words or 3 words within 1-2 m of another individual.	perception and adherence questions	Cross sectional	prospective ?	individual	Face-to-face	snowball sampling	setting specific (2 universities and a church)	30	Not reported	no	not reported	14/01/2018 - 12/02/2018	Y	Oh HS, Yang Y, Ryu M.	J Prev Med Public Health	2020	2020-02-09	PMC7142013	Additional	10.3961/jpmph.19.251
33496221	Sypsa V	Effects of Social Distancing Measures during the First Epidemic Wave of Severe Acute Respiratory Syndrome Infection, Greece	Greece	No	Not reported		Not reported	based on POLYMOD; We defined contact as either skin-to-skin contact or a 2-way conversation with >3 words spoken in the physical presence of another person		Cross sectional	Retrospective (day before, and pre-pandemic)	Individual	phone interview	random digital dialing; proportional quota sampling and oversampling among persons 0–17 years of age	Citywide (Athens)	602	Not reported	Not reported	Not reported	31/01/2020 - 07/04/2020; January 2020 (same day of the week)	Y	Sypsa V, Roussos S, Paraskevis D, Lytras T, Tsiodras S, Hatzakis A.	Emerg Infect Dis	2021	2021-01-26	PMC7853557	PubMed	10.3201/eid2702.203412
32760114	Latsuzbaia A	Evolving social contact patterns during the COVID-19 crisis in Luxembourg	Luxembourg	Yes	No	only grouped contacts; does not collect age or other info of the contacts, only the total number	25	A social contact was defined as a face-to-face conversation with more than three words at a distance of less than two meters.	question about home many contacts w/ or w/o a mask; The survey was purposely designed to have only a small number of questions (duration less than a minute)	Repeated cross sectional	Retrospective	Individual	online questionnaire	social media advertisment; recruitment from followers and readers of science.lu website	Nationwide (however biased towards followers of scientific website, and interested in COVID-19)	1000 - 1900	Not reported	Not reported	Not reported	25/03/2020 - 25/06/2020	Y	Latsuzbaia A, Herold M, Bertemes JP, Mossong J.	PLoS One	2020	2020-08-08	PMC7410209	PubMed	10.1371/journal.pone.0237128
30963910	Goeyvaerts N	Household members do not contact each other at random: implications for infectious disease modelling	Belgium	No	Not reported	Indication whether the contacts are with household members		a two-way conversation at less than 3 m distance or a physical contact involving skin-to-skin touching (either with or without conversation)		Cross sectional	Retrospective	Household	Mail	Stratified sampling via random digit dialing	Non-countrywide representative survey	1266	Not reported	Not reported	Not reported	2010-2011	Y	Goeyvaerts N, Santermans E, Potter G, Torneri A, Van Kerckhove K, Willem L, Aerts M, Beutels P, Hens N.	Proc Biol Sci	2018	2019-04-10	PMC6304037	PubMed	10.1098/rspb.2018.2201
33632374	Backer JA	Impact of physical distancing measures against COVID-19 on contacts and mixing patterns: repeated cross-sectional surveys, the Netherlands, 2016-17, April 2020 and June 2020	Netherlands	no	not reported (similar to the 2017 baseline survey)	-	100 (censoring)	having a face-to-face conversation or physical contact	Predetermined age ranges; Question about how many contacts in each age group occurred within 1.5 m or beyond 1.5 m.	Repeated cross sectional	retrospective	individual	not reported	baseline: two-stage cluster sampling. follow up based on the baseline participants. simple random sampling for the new participants	Nationwide	baseline: 8179; first follow-up: 3168; second survey: 2754 second follow-up + 4496 new participants.	Not reported (can be derived)	no	not reported	two follow up periods: 04/2020; 06/2020	Y	Backer JA, Mollema L, Vos ER, Klinkenberg D, van der Klis FR, de Melker HE, van den Hof S, Wallinga J.	Euro Surveill	2021	2021-02-26	PMC7908067	Additional	10.2807/1560-7917.ES.2021.26.8.2000994
37202734	Tizzani M	Impact of tiered measures on social contact and mixing patterns of in Italy during the second wave of COVID-19	Italy			Part of COMIX															Y	Tizzani M, De Gaetano A, Jarvis CI, Gimma A, Wong K, Edmunds WJ, Beutels P, Hens N, Coletti P, Paolotti D.	BMC Public Health	2023	2023-05-18	PMC10195658	PubMed	10.1186/s12889-023-15846-x
34649541	Tomori DV	Individual social contact data and population mobility data as early markers of SARS-CoV-2 transmission dynamics during the first wave in Germany-an analysis based on the COVIMOD study	Germany	Yes	No	The COVIMOD questionnaire is based on the questionnari of the CoMix study	None	based on POLYMOD; direct contacts, which are people who you met in person and with whom you exchanged at least a few words, or with whom you had physical contact (e.g. a handshake, embracing, kissing, contact sports).	attitudes and behaviors towards SARS-CoV-2 (risk perception, mask usage, symptoms); pre-pandemic contacts; pregnancy status	Longitudinal (4 waves)	Retrospective	Individual	online	Quota sampling from existing online panel;	Nationwide	1560 (wave 1); 1356 (wave 2); 1081 (wave 3); 1890 (wave 4)	not reported; expected response rate of 85% for the next survey waves	no	Not reported	04/2020 - 06/2020	Y	Tomori DV, Rübsamen N, Berger T, Scholz S, Walde J, Wittenberg I, Lange B, Kuhlmann A, Horn J, Mikolajczyk R, Jaeger VK, Karch A.	BMC Med	2021	2021-10-15	PMC8515158	PubMed	10.1186/s12916-021-02139-6	Laura
35772295	Trentini F	Investigating the relationship between interventions, contact patterns, and SARS-CoV-2 transmissibility	Italy	No	Yes?	Looks mostly similar to Mossong: For each reported contact, the following information was recorded: (i) the sex of the contacted person, (ii) the age (either precise or range) of the contacted person, (iii) if the contact happened indoor or outdoor, (iv) the frequency at which the contact usually happens (more than once a day, once a day, more than once a week, once a week, less than once a week – occasional contact), (v) if the experienced contact included a physical interaction or not (e.g.; hand shake, hug), (vi) the relationship between the study participant and the contacted person (household member, other relative, classmate, colleague, friend/partner, other), and (vii) the location where the contact occurred (home, school, workplace, public transportations, or other).	Not reported	a contact was defined as a physical interaction or a two-way conversation of at least five words in the physical presence of another person.	contact indoor/outdoor	Cross sectional (over a long study period)	Retrospective	Individual	online questionnaire	Participants were selected among individuals who booked an appointment to undergo IgG serological SARS-CoV-2 testing at CSM on a complete voluntary basis. While booking the serological test, individuals were invited to participate in the study	Citywide (Milan)	1683	Not reported	Not reported	Not reported	07/2020 - 03/2021	Y	Trentini F, Manna A, Balbo N, Marziano V, Guzzetta G, O'Dell S, Kummer AG, Litvinova M, Merler S, Ajelli M, Poletti P, Melegaro A.	Epidemics	2022	2022-06-30	PMC9212945	PubMed	10.1016/j.epidem.2022.100601
33598679	Yu Y	Levels and factors of social and physical distancing based on the Theory of Planned Behavior during the COVID-19 pandemic among Chinese adults	Hong Kong	No	No	Only the range of the number of contacts (no age, gender, frequency, duration)	21	within 1.5 m for over 3 min in the previous day in 10 types of public venues		Cross sectional	Retrospective	Individual	Interview via call	Random digit dialing	Hong Kong Chinese adults	300	0.375	Not reported	No	April 21–28, 2020	Y	Yu Y, Lau JTF, Lau MMC.	Transl Behav Med	2021	2021-02-18	PMC7928604	PubMed	10.1093/tbm/ibaa146
34857064	Bosetti P	Lockdown impact on age-specific contact patterns and behaviours, France, April 2020	France	Yes (SocialCov)	No	?	Not reported	a physical contact such as a kiss or a handshake, or a close contact such as face-to-face conversation at less than 1 m distance	?	Longitudinal (2 waves)	Retrospective	Individual	Online	Convenience sampling	Nationwide	42036 (first part) and 35982 (second part)	Not reported	Not reported	Not reported	10 April and 28 April 2020 (first part); second part is before the national lockdown	Y	Bosetti P, Huynh BT, Abdou AY, Sanchez M, Eisenhauer C, Courtejoie N, Accardo J, Salje H, Guillemot D, Moslonka-Lefebvre M, Boëlle PY, Béraud G, Cauchemez S, Opatowski L.	Euro Surveill	2021	2021-12-03	PMC8641071	PubMed	10.2807/1560-7917.ES.2021.26.48.2001636
35272626	Andrejko KL	Longitudinal social contacts among school-aged children during the COVID-19 pandemic: the Bay Area Contacts among Kids (BACK) study	United states	yes	not reported	total household income, covid-19 sympotmps, opinion about school closure, satisfaction with their ability to reduce face-toface interactions, children type of schooling + survay wave specific questions (e.g. in the third vaccination, intention to get vaccinated)	not reported	a contact was defined as an interaction within 6 feet with a non-household member lasting over 5 s		RCS	retrospective	individual	online	quota sampling	Countieswide (representative of the joint distribution of race/ethnicity and household income )	actual (housegholds): 1967 (612 wave one, 716 wave two, 639 wave three)	Not reported	no	not reported (but likely yes, commercial survey)	three periods: 04/05/2020-01/06/2020; 20/08/2020-01/10/2020; 08/02/2021-07/04/2021	Y	Andrejko KL, Head JR, Lewnard JA, Remais JV.	BMC Infect Dis	2022	2022-03-11	PMC8907906	PubMed	10.1186/s12879-022-07218-4
36246412	Hidano A	Luck perception is associated with less frequent preventive practices and a higher number of social contacts among adults during the SARS-CoV-2 pandemic	United Kingdom	no	not reported	they used the polymod survey design. different definition of contacts (three types). additional question regarding helthy behaviours (avoiding crowds, washing hands, and mask wearing). they excluded contacts with the household members "We did not collect information about contacts with household members as this was considered inappropriate by the pilot participants"	50 (censoring)	three types of direct contacts on the day prior to the survey: physical contact is any sort of skin-to-skin contact, while non-physical contact is a contact that involves exchanging a few words face-to-face with or without 1 m distancing.	participant's demographics (age, gender, ethnicity and marital status) and socio-economic status, work and employment status, HLC and trust towards the government, health behaviours and contact patterns, and SARS-CoV-2 related information	Cross sectional	NA	individual	online	non random sample (opt-in/self-selection)	Nationwide	233	Not reported	yes	not reported	28/07/2020 - 31/08/2020	Y	Hidano A, Page B, Rudge JW, Enticott G.	Public Health Pract (Oxf)	2022	2022-10-17	PMC9546777	PubMed	10.1016/j.puhip.2022.100325
35810698	Nelson KN	Nationally representative social contact patterns among U.S. adults, August 2020-April 2021	United States	no	yes		50 (censoring)	any contact involving physical touch, such as a handshake, hug, or kiss and a non-physical contact by an interaction in which the participant was within 6 feet of the other person and exchanged three or more words.	dried blood spot	Longitudinal	retrospective	household	online	not specified (address-based + oversampling)	Nationwide (representative on the basis of age, gender, race/ethnicity, education level, household income, region of residence, and home ownership)	actual first period: 4654; actual follow up: 3112	< 15%	no	not reported	two periods: 08/2020-12/2020; 03/2021-04/2021	Y	Nelson KN, Siegler AJ, Sullivan PS, Bradley H, Hall E, Luisi N, Hipp-Ramsey P, Sanchez T, Shioda K, Lopman BA.	Epidemics	2022	2022-07-10	PMC9242729	PubMed	10.1016/j.epidem.2022.100605
31641189	Zhang J	Patterns of human social contact and contact with animals in Shanghai, China	China	yes	not reported	includes human-animals contacts	40	based on POLYMOD (for the H-H). two-way conversation with three or more words in the physical presence of another person, or physical skin-to-skin contact.	questions about touching animals. telephone vs self-reporting comparison(the telephone interview participants rated the quality of their responses across a number of dimensions higher than self-reporting participants)	Cross sectional	prospectively for self-reporting, retrospectively for telephone interview	individual	self-reporting and telephone interview	multi-stage stratified sampling of the neighborhoods. convenience sampling of the household within the neighborhood	Citywide (Shangai, China)	965	Not reported (can be derived)	no	not reported	12/2017 - 05/2018	Y	Zhang J, Klepac P, Read JM, Rosello A, Wang X, Lai S, Li M, Song Y, Wei Q, Jiang H, Yang J, Lynn H, Flasche S, Jit M, Yu H.	Sci Rep	2019	2019-10-22	PMC6805924	Additional	10.1038/s41598-019-51609-8
35004483	Oh HS	Prospective diary survey of preschool children's social contact patterns: A pilot study	South Korea	No	No	questionnaire was developed in a previos study using Delphi technique (https://jpmph.org/journal/view.php?doi=10.3961/jpmph.19.251)	Not reported	physical contact was defined as direct skin-to-skin contact (e.g., shaking hands, hugging, or kissing with the caregiver or friends), while non-physical contact was defined as engaging in a conversation of at least 2-3 words and keeping a distance of 1-2 meters from the other person (excluding nonverbal exchanges or short one-word conversations)		Cross sectional	Prospective	Individual	paper diary	voluntary recruitment from childcare settings	children aged 1-7 years	30	Not reported	Yes (this is a pilot study)	Not reported	30/11/2018 - 07/01/2019	Y	Oh HS, Ryu M.	Child Health Nurs Res	2020	2022-01-10	PMC8650865	PubMed	10.4094/chnr.2020.26.4.393
30890153	Munasinghe L	Quantifying heterogeneous contact patterns in Japan: a social contact survey	Japan	Yes	Yes			same as Mossong (same questionnaire as Mossong et al)		Cross sectional	Retrospective	Individual	online questionnaire	advertisement through monitors; voluntary participation of 1476 household; convenience sample of participants out of these households	Nationwide	2271	Not reported	Not reported	Not reported	28/10/2014 - 01/12/2014	Y	Munasinghe L, Asai Y, Nishiura H.	Theor Biol Med Model	2019	2019-03-21	PMC6425701	PubMed	10.1186/s12976-019-0102-8
35597895	Zhao Y	Quantifying human mixing patterns in Chinese provinces outside Hubei after the 2020 lockdown was lifted	China	No	Yes		Not reported	(1) a two-way conversation that involved at least 3 words in the physical presence of another person (conventional contact), or (2) a direct physical contact (e.g., a handshake, hug, kiss)		Cross sectional	Retrospective	Individual	Online	Not reported	Non-countrywide representative survey	354	Not reported	Not reported	Not reported	3 March - 23 March 2020	Y	Zhao Y, O'Dell S, Yang X, Liao J, Yang K, Fumanelli L, Zhou T, Lv J, Ajelli M, Liu QH.	BMC Infect Dis	2022	2022-05-21	PMC9123295	PubMed	10.1186/s12879-022-07455-7
40107150	Shin G	Quantifying social contact dynamics in South Korea in the post-COVID-19 endemic phase: A cross-sectional survey for infectious disease transmission	South Korea	No	Yes			“Social contact” was defined as (1) face-to-face, two-way communication involving at least three words within two meters without physical contact or (2) direct physical contact (e.g., handshake, hug, kiss, contact sports)		Cross sectional	Prospective	Individual	paper diary	quota sampling	Nationwide	1493	Not reported	Yes	Not reported	06/07/2023 - 05/09/2023	Y	Shin G, Bae S.	J Infect Public Health	2025	2025-03-19		PubMed	10.1016/j.jiph.2025.102725
40107150	Shin G	Quantifying social contact dynamics in South Korea in the post-COVID-19 endemic phase: A cross-sectional survey for infectious disease transmission	South Korea	yes	not reported		not reported	based on POLYMOD. face-to-face, two-way communication in_x0002_volving at least three words within two meters without physical contact or direct physical contact	whether and why they were wearing a mask	Cross sectional	retrospective	individual	online	quota sampling (age, gender and region)	Nationwide	1493	Not reported	yes	not reported	06/07/2023 - 05/09/2023	Y	Shin G, Bae S	J Infect Public Health	2025	2025-06-18		Additional	10.1016/j.jiph.2025.102725
31209042	Litvinova M	Reactive school closure weakens the network of social interactions and reduces the spread of influenza	Russia	yes	not reported		not reported	a two-way conversation of at least 5 words in the physical presence of another person	relationship with the contacted individual	Longitudinal	retrospective	individual	self-reporting paper diary	convenience sampling	setting specific (2 schools)	450	Not reported	no	not reported	01/2016 - 02/2016	Y	Litvinova M, Liu QH, Kulikov ES, Ajelli M.	PNAS	2019	2019-07-02	PMC6613079	Additional	10.1073/pnas.1821298116
38386667	Nagpal S	Seasonal variations in social contact patterns in a rural population in north India: Implications for pandemic control	India	No	Not reported		Not reported	A contact was defined as a face-to-face conversation within a distance of three feet, which may or may not have involved physical touch.	13 contact reason categories such as school, politics, weddings, work, and worship.	Longitudinal (3 waves)	Retrospective	Household	f2f interview	convenience sample of households	Rural area	2942; 2627; 2852	Not reported	Not reported	Not reported	10/2015 - 10/2016	Y	Nagpal S, Kumar R, Noronha RF, Kumar S, Gupta D, Amarchand R, Gosain M, Sharma H, Menon GI, Krishnan A.	PLoS One	2024	2024-02-22	PMC10883557	PubMed	10.1371/journal.pone.0296483
39714284	Engeli V	Social Contact Patterns and Age Mixing before and during COVID-19 Pandemic, Greece, January 2020-October 2021	Greece	No	Not reported		Not reported	based on POLYMOD; We defined contact as either skin-to-skin contact or a 2-way conversation with >3 words spoken in the physical presence of another person		Repeated cross sectional (6 waves)	Retrospective (day before, and pre-pandemic/september 2020)	Individual	phone interview	proportional quota sampling by age and region; oversampling among persons 0–17 years of age	Nationwide	602 (wave 1), ~1200 for waves 2-6	Not reported	Not reported	Not reported	04/2020 - 10/2021	Y	Engeli V, Roussos S, Demiris N, Hatzakis A, Sypsa V.	Emerg Infect Dis	2025	2024-12-23	PMC11682816	PubMed	10.3201/eid3101.240737
39816757	Liang Y	Social contact patterns and their impact on the transmission of respiratory pathogens in rural China	China	No	Yes	distance between home and the furthest contact setting (i.e., <1 km, 1–3 km, 4–5 km, 6–10 km, or > 10 km), group contacts	Not reported	either a two-way conversation involving three or more words in the physical presence of another person or direct physical contact (e.g., a handshake or hug)		Cross sectional	Retrospective	Individual	Face to face	Probability proportional-to-population size sampling	Non-countrywide representative survey	1522	Not reported	Not reported	Not reported	June to October 2021	Y	Liang Y, You Q, Wang Q, Yang X, Zhong G, Dong K, Zhao Z, Liu N, Yan X, Lu W, Peng C, Zhou J, Lin J, Litvinova M, Jit M, Ajelli M, Yu H, Zhang J.	Infect Dis Model	2024	2025-01-16	PMC11732678	PubMed	10.1016/j.idm.2024.12.006
38811933	Veneti L	Social contact patterns during the early COVID-19 pandemic in Norway: insights from a panel study, April to September 2020	Norway			Part of COMIX							online		Nationwide					2017 (baseline) + 04/2020 - 09/2020	Y	Veneti L, Robberstad B, Steens A, Forland F, Winje BA, Vestrheim DF, Jarvis CI, Gimma A, Edmunds WJ, Van Zandvoort K, de Blasio BF	BMC Public Health	2024	2024-05-29	PMC11137890	Additional	10.1186/s12889-024-18853-8
36462208	Tsuzuki S	Social contact patterns in Japan in the COVID-19 pandemic during and after the Tokyo Olympic Games	Japan	Yes	No		None	A contact was defined as 1) a conversation of three or more sentences within two meters distance, 2) a direct conversation with others (indirect ones such as via telephone were excluded), 3) conversations with face coverings or partitioning, 4) a dinner with other people, where all those present at the table are considered contacts, 5) more than one conversation with the same person (counted as one contact), and 6) physical contact with a person (counted as one contact). Thebasic definition of a contact was similar to the previous study but explanations about face covering, partitioning, and how to count group contacts were added.	questions about habits before COVID-19, and watching the Olympic Games	Longitudinal, 2 waves (during and after Olympic Games)	Retrospective	Individual	online questionnaire	voluntary and random recruitment form registrants to survey company; email invitation	Nationwide	3337	Not reported	Not reported	Not reported	04/08/2021 - 17/08/2021	Y	Tsuzuki S, Asai Y, Ibuka Y, Nakaya T, Ohmagari N, Hens N, Beutels P.	J Glob Health	2022	2022-12-03	PMC9718444	PubMed	10.7189/jogh.12.05047
39714303	Kiti MC	Social Contact Patterns in Rural and Urban Settings, Mozambique, 2021-2022	Mozambique	no	not reported		not reported	2-way, face-to-face encounter that involved either physical touch (skin-to-skin touch or over clothes) or nonphysical interaction (a conversation involving >2 persons while standing within arms’ length of each other and with no physical barrier between them)		Cross sectional	retrospective	individual	self-reporting paper diary (+ help from field worker when required)	stratified random sampling	area specific (a rural area, manhica) and an urban area (matola)	1363	Not reported (can be derived)	yes (focus group)	not reported	03/2021 - 04/2022	Y	Kiti MC, Sacoor C, Aguolu OG, Zelaya A, Chen H, Kim SS, Cavele N, Jamisse E, Tchavana C, Jose A, Macicame I, Joaquim O, Ahmed N, Liu CY, Yildirim I, Nelson K, Jenness SM, Maldonado H, Kazi M, Srinivasan R, Mohan VR, Melegaro A, Malik F, Bardaji A, Omer SB, Lopman B.	Emerg Infect Dis	2025	2025-03-31	PMC11682788	Additional	10.3201/eid3101.240875
40025440	Son WS	Social contact patterns in South Korea: an analysis of a survey conducted in 2023-2024	South Korea	Yes	No	frequency of contacts classification is different	60	We used the same definition of a close contact as in the previous study [Mossong]. A close contact is defined either as a physical contact involving skin-to-skin interaction, or as a non-physical contact characterized by an interactive dialogue consisting of three or more words without skin contact.	size of contact; area where contact lives	Longitudinal (daily over two week period)	Prospective	Individual ?	the age groups 0–18 and 65+ used a paper diary, while the age group 19–64 used a mobile web page.	quora sampling	Nationwide	1987	82% (unsure)	Not reported	Not reported	06/12/2023 - 12/12/2023; 07/02/2024 - 12/02/2024	Y	Son WS, Chae MK, Hwang DU, Nah K, Kim M, Kim JH, Lee J.	BMC Infect Dis	2025	2025-03-02	PMC11871801	PubMed	10.1186/s12879-025-10706-y
29739474	Oguz MM	Social contact patterns of infants in deciding vaccination strategy: a prospective, cross-sectional, single-centre study	Turkey	yes	yes	no estimated age range; educational status partents (not of the partecipants because they are infants); income level of the family; rooms at home; number of people sleeping in the bedroom of the infant; attendance of the nursery; vaccination; presence of symptomps; attendance of crowded place	21	an interaction in close proximity with three or more words directed to the infant or a physical skin-to-skin contact between infant and another person	The participants were given their choice of day to be interviewed. additional information regarding the respiratory symptoms and their frequency of attendance at crowded places over a period of 1 week. information about the household	Cross sectional	Prospective	individual	Face-to-face	simple random sample	Non-countrywide (specific hospital)	1200	83.8	no	not reported	03/2015 - 10/2015	Y	Oguz MM, Camurdan AD, Aksakal FN, Akcaboy M, Altinel Acoglu E.	Epidemiol Infect	2018	2018-05-10	PMC9134280	PubMed	10.1017/S0950268818001048	Giulia
37015945	Leung WTM	Social contact patterns relevant for infectious disease transmission in Cambodia	Cambodia	No	Yes	Supplementary contacts	Not reported	beginning at 3 a.m. on the morning of the assigned day, where a ‘contact’ was defined as either “a two-way conversation in the physical presence of another person” or “physical skin-to-skin contact”		Cross sectional	Prospective	Individual	Face to face	Multi-stage, quota sampling strategy	Nationwide	2016	Not reported	Not reported	Not reported	2012-05-01	Y	Leung WTM, Meeyai A, Holt HR, Khieu B, Chhay T, Seng S, Pok S, Chiv P, Drake T, Rudge JW.	Sci Rep	2023	2023-04-04	PMC10072808	PubMed	10.1038/s41598-023-31485-z
37015945	Leung WTM	Social contact patterns relevant for infectious disease transmission in Cambodia	Cambodia	no	yes	age ranges + supplementary contacts	not reported	a two-way conversation in the physical presence of another person” or “physical skin-to-skin contact	usual travel level	Cross sectional	prospective	individual	self-reporting paper diary + face-to-face interview	multi-stage, quota sampling	province specific	2016	Not reported	no	not reported	2012-05-01	Y	Leung WTM, Meeyai A, Holt HR, Khieu B, Chhay T, Seng S, Pok S, Chiv P, Drake T, Rudge JW.	Sci Rep	2023	2023-04-04	PMC10072808	Additional	10.1038/s41598-023-31485-z
x	Yang M	Social contact patterns with acquaintances and strangers related to influenza in the post‑pandemic era	China	yes	yes	participant-acquaintance, participant-stranger	20 for the participant-acquaintance contacts	Physical contact: Skin to skin contact (body contact, such as handshaking, hugging, kissing). Non-physical contact: Face to face conversation, with three or more words within 1-2 meters. (Not including conversations made by phone or computer)	mask-wearing habits, influenza-like symptoms, career details	Cross sectional	retrospective	individual	online	proportional quota sampling	Citywide (Beijing, Hangzhou, Chengdu, and Guangzho)	4297	Not reported (can be derived)	no	not reported	09/12/2021 - 20/01/2022	Y	Yang, M., Chen, C., Zhang, X., Cao, K., Du, Y., Jiang, D., Yan, R., Wu, X., Chen, M., You, Y., Zhou, W., Chen, D., Qi J , Yang, S	Journal of Public Health	2024	2024-02-16		Additional	10.1007/s10389-024-02213-2
39979860	Osei I	Social contacts and mixing patterns in rural Gambia	Gambia	Yes	No	Contact durations: (< 15mins, 15mins – <1hr, 1 h – <2 h, 2 h-<4 h, ≥4 h). Contacts less than 5 min are considered casual contacts with ranges (<10, 10-19, ...)	Not reported	an individual whom the participant met in person during the 24 hours before waking up on the day being surveyed, with whom the participant had at least a short conversation and with whom they had either (i) “physical contact’’ (any sort of skin-to-skin contact e.g. a handshake, embracing, kissing, sleeping on the same bed, etc), or (ii) “Non-physical contact’’ (did not touch the person but exchanged at least a few words, face-to-face within two metres)”		Cross sectional	Retrospective	Individual	Online	Stratified sampling	Non-countrywide representative survey	1632	Not reported	Not reported	Not reported	January-November 2022	Y	Osei I, Mendy E, van Zandvoort K, Young B, Jobe O, Sarwar G, Mohammed NI, Bruce J, Greenwood B, Flasche S, Mackenzie GA.	BMC Infect Dis	2025	2025-02-20	PMC11844039	PubMed	10.1186/s12879-025-10640-z
36103782	van Zandvoort K	Social contacts and other risk factors for respiratory infections among internally displaced people in Somaliland	Somaliland	Yes	No	number of indirect contact collected		A contactee was defined as any individual who was met in person during the 24 h before waking up on the day being surveyed, and with whom the participant had at least a short conversation in close proximity (direct contact).	shelter quality, crowding, travel frequency, health status, and recent diagnosis of pneumonia	Cross sectional	Retrospective	Individual	f2f interview	quota sampling; survey nested within a larger study of pneumococcola carriage	Internally displaced people (IDP) camp	2049	0.95	Not reported	Not reported	10/2019 - 11/2019	Y	van Zandvoort K, Bobe MO, Hassan AI, Abdi MI, Ahmed MS, Soleman SM, Warsame MY, Wais MA, Diggle E, McGowan CR, Satzke C, Mulholland K, Egeh MM, Hassan MM, Hergeeye MA, Eggo RM, Checchi F, Flasche S.	Epidemics	2022	2022-09-14		PubMed	10.1016/j.epidem.2022.100625
38725055	Wang M	Social contacts patterns relevant to the transmission of infectious diseases in Suzhou, China following the COVID-19 epidemic	China	Yes	No	Income, the student population was also required to include the number of remaining students in their class as part of the omission count.	20	either physical contact such as shaking hands or hugging, or a two-way conversation with three or more words in the physical presence of another person		Cross sectional	Prospective	Individual	interviewer-administered survey	Stratified sampling	Non-countrywide representative survey	1608	Not reported	Not reported	Not reported	June to October 2023	Y	Wang M, Wang C, Gui G, Guo F, Zha R, Sun H.	J Health Popul Nutr	2024	2024-05-09	PMC11080078	PubMed	10.1186/s41043-024-00555-x
33935135	Auranen K	Social Distancing and SARS-CoV-2 Transmission Potential Early in the Epidemic in Finland	Finland	No	Yes	11 age groups as an input for the contactee's age	Not reported but censored at 30	a two-way conversation with at least a few words exchanged in presence of another person		Cross sectional	Combined (current and restrospective contacts)	Individual	Online	Not reported	Nationwide	1175	Not reported	Not reported	Not reported	20–24 April 2020	Y	Auranen K, Shubin M, Karhunen M, Sivelä J, Leino T, Nurhonen M.	Epidemiology	2021	2021-05-03	PMC8174141	PubMed	10.1097/EDE.0000000000001344
35691100	Thindwa D	Social mixing patterns relevant to infectious diseases spread by close contact in urban Blantyre, Malawi	Malawi	Yes	No	relationship to contact (household member, friend, collegue, ...)	None	individuals with who you spent >5 mins, and with whom you spoke >3 words	HIV status	Cross sectional	Retrospective	Individual	f2f interview	random sampling based on a previous household TB prevalence survey	urban densily populated area	1201	0.859	Not reported	Not reported	04/2021 - 07/2021	Y	Thindwa D, Jambo KC, Ojal J, MacPherson P, Dennis Phiri M, Pinsent A, Khundi M, Chiume L, Gallagher KE, Heyderman RS, Corbett EL, French N, Flasche S.	Epidemics	2022	2022-06-12	PMC9176177	PubMed	10.1016/j.epidem.2022.100590
40758746	Tizzani M	Socioeconomic determinants of protective behaviors and contact patterns in the post-COVID-19 pandemic era: A cross-sectional study in Italy	Italy	Yes	No	collected data also on "indirect" contacts (without the age); asked to record the contact location from the following options home, work, essential activities (e.g., grocery shopping), leisure activities (e.g,. sports), transport, health (e.g., medical examination), study.	100 for each age group for each location	contacts were direct (i.e. people met in person and with whom participants exchanged at least a few words or had physical contact) or indirect(e.g. people within a radius of 1.5 meters from the participants with whom the participant didn’t exchange any words or physical contact),	focus on socioeconomic factors shaping contact patterns and protective behaviors (masks, vaccination); question about perceived impact of pandemic on personal life	Cross sectional	Retrospective	Individual	CAWI protocol	sampling by survey agency on sex, age, geographical area, education level and employment status	Nationwide	1200	Not reported	Not reported	Not reported	2024-03-01	Y	Tizzani M, Gauvin L.	PLoS Comput Biol	2025	2025-08-04	PMC12338834	PubMed	10.1371/journal.pcbi.1013262
34583683	Verelst F	SOCRATES-CoMix: a platform for timely and open-source contact mixing data during and in between COVID-19 surges and interventions in over 20 European countries	European countries	No	No		Not reported	n in-person conversation of at least a few words or a skin-contact	COVID-19 and vaccination related questions	Longitudinal	Retrospective	Individual	Online	Quota sampling	Nationwide (multiple countries)		Not reported	Not reported	Not reported	March 2020 - ...	Y	Verelst F, Hermans L, Vercruysse S, Gimma A, Coletti P, Backer JA, Wong KLM, Wambua J, van Zandvoort K, Willem L, Bogaardt L, Faes C, Jarvis CI, Wallinga J, Edmunds WJ, Beutels P, Hens N.	BMC Med	2021	2021-09-29	PMC8478607	PubMed	10.1186/s12916-021-02133-y
32296083	Huang Y	Spatiotemporal heterogeneity of social contact patterns related to infectious diseases in the Guangdong Province, China	China	Yes	Yes	the relationship with participants and supplementary professional contacts	12	a conversation with three or more words or physical contacts including handshakes, hugs, kisses, and ball games		Cross sectional	Retrospective	Individual	Face to face	Multistage cluster random sampling	Non-countrywide representative survey	5818	Not reported	Not reported	Not reported	Winter and Summer 2016	Y	Huang Y, Cai X, Zhang B, Zhu G, Liu T, Guo P, Xiao J, Li X, Zeng W, Hu J, Ma W.	Sci Rep	2020	2020-04-17	PMC7160103	PubMed	10.1038/s41598-020-63383-z
40234637	Loedy N	The role of frailty in shaping social contact patterns in Belgium, 2022-2023	Belgium	Yes	No	Question on the the relationship with the contactee(s) and the use of mouth mask	30	face-to-face interactions on a specific day (defined as in-person conversations consisting of three or more words, with or without skin-to-skin contact, between 5 am the previous day and 5 am on the survey day)	EQ5D and SF36 to measure health/frailty	Cross sectional	Retrospective	Individual	Combined (ftf, apps, online)	Stratified sampling approach	Non-countrywide representative survey	5995	0.1934	Yes	Only apps	June 2020 - June 2023	Y	Loedy N, Hermans L, Bosschaert M, Torneri A, Hens N.	Sci Rep	2025	2025-04-15	PMC12000299	PubMed	10.1038/s41598-025-96662-8
35606703	Drolet M	Time trends in social contacts before and during the COVID-19 pandemic: the CONNECT study	Canada	Yes	Yes	Allow to separate professional contacts	20	either physical (handshake, hug, kiss) or nonphysical (two-way conversation in the physical presence of the person, at a distance equal or less than 2 m, irrespective of masking).		Cross sectional	Retrospective (2 days)	Individual	Online	Random digit dialing	Non-countrywide representative survey	6807	Not reported	Not reported	No	Feb 2018 – February 2021 (3 parts)	Y	Drolet M, Godbout A, Mondor M, Béraud G, Drolet-Roy L, Lemieux-Mellouki P, Bureau A, Demers É, Boily MC, Sauvageau C, De Serres G, Hens N, Beutels P, Dervaux B, Brisson M.	BMC Public Health	2022	2022-05-23	PMC9125550	PubMed	10.1186/s12889-022-13402-7
30576333	Kumar S	Who interacts with whom? Social mixing insights from a rural population in India	India	No	Not reported		Not reported	face-to-face conversation within 3 feet, which may or may not have included physical contact		Cross sectional	Retrospective	Household	f2f interview	convenience sample of 330 households	Rural area	2943	0.96	Not reported	Not reported	10/2015 - 02/2016	Y	Kumar S, Gosain M, Sharma H, Swetts E, Amarchand R, Kumar R, Lafond KE, Dawood FS, Jain S, Widdowson MA, Read JM, Krishnan A.	PLoS One	2018	2018-12-22	PMC6303083	PubMed	10.1371/journal.pone.0209039

### Sheet: PubMed_ISI_Merged_2
No	Title	Year	Type	Relevancy_Title_gi	Relevancy_Title_nl	Same_Relevancy_Title	Relevancy_Abstract_gi	Relevancy_Abstract_nl	Relevancy (full-text) - NL	Relevancy (full-text) - GI	Column 1
16	[Influence of social contacts on corona concerns in the nursing home population : Quantitative cross-sectional survey]	2022	Journal Article	Y	Y	TRUE	Y	Y	N	N
55	A cross-sectional study measuring contact patterns using diaries in an urban and a rural community in South Africa, 2018	2021	Journal Article	Y	Y	TRUE	Y	Y	Y	Y
56	A cross-sectional study of the relationship between daily social contact features and the prevalence of common mental disorders in Taiwan, 2000-2015	2024	Journal Article	Y	Y	TRUE	Y	Y	N	N
60	A daily diary study into the effects on mental health of COVID-19 pandemic-related behaviors	2023	Journal Article	Y	Y	TRUE	Y	Y	Y	Y
62	A data-driven model for COVID-19 pandemic - Evolution of the attack rate and prognosis for Brazil	2021	Journal Article	Y	Y	TRUE	Y	Y	N	N
89	A novel approach for evaluating contact patterns and risk mitigation strategies for COVID-19 in English primary schools with application of structured expert judgement	2021	Journal Article	Y	Y	TRUE	Y	Y	Y	Y
90	A pilot study investigating the social contact patterns of Korean elderly	2021	Journal Article	Y	Y	TRUE	Y	Y	Y	Y
176	Age-specific social mixing of school-aged children in a US setting using proximity detecting sensors and contact surveys	2020	Journal Article	Y	Y	TRUE	Y	Y	Y	Y
289	Association between close interpersonal contact and vaccine hesitancy: Findings from a population-based survey in Canada	2022	Journal Article	Y	Y	TRUE	Y	Y	N	N
301	Association of pneumococcal carriage in infants with the risk of carriage among their contacts in Nha Trang, Vietnam: A nested cross-sectional survey	2022	Journal Article	Y	Y	TRUE	Y	Y	Y	Y
303	Association of social contact with dementia and cognition: 28-year follow-up of the Whitehall II cohort study	2019	Journal Article	Y	Y	TRUE	Y	Y	N	N
308	Associations between changes in social contact pattern and the mental health status of Chinese adults: cross-sectional findings	2023	Journal Article	Y	Y	TRUE	Y	Y	N	N
309	Associations between ethnicity, social contact, and pneumococcal carriage three years post-PCV10 in Fiji	2020	Journal Article	Y	Y	TRUE	Y	Y	Y	Y
318	Associations of family and social contact with health among Italian grandparents	2020	Journal Article	Y	Y	TRUE	Y	Y	N	N
430	Capturing Household Structure and Mobility within and between Remote Aboriginal Communities in Northern Australia Using Longitudinal Data: A Pilot Study	2022	Journal Article	Y	Y	TRUE	Y	Y	Y	Y
448	Changes in contact patterns shape the dynamics of the COVID-19 outbreak in China	2020	Journal Article	Y	Y	TRUE	Y	Y	Y	Y
452	Changes in social contact patterns in Germany during the SARS-CoV-2 pandemic - an analysis based on the COVIMOD study	2025	Journal Article	Y	Y	TRUE	Y	Y	N	N
453	Changes in social contacts in England during the COVID-19 pandemic between March 2020 and March 2021 as measured by the CoMix survey: A repeated cross-sectional study	2022	Journal Article	Y	Y	TRUE	Y	Y	Y	Y
454	Changes in structure and function of social networks of independently living middle-aged and older adults in diverse sociodemographic subgroups during the COVID-19 pandemic: a longitudinal study	2022	Journal Article	Y	Y	TRUE	Y	Y	N	N
458	Changing Contact Patterns Over Disease Progression: Nipah Virus as a Case Study	2020	Journal Article	Y	Y	TRUE	Y	Y	N	N
459	Changing social contact patterns among US workers during the COVID-19 pandemic: April 2020 to December 2021	2023	Journal Article	Y	Y	TRUE	Y	Y	Y	Y
461	Characterising social contacts under COVID-19 control measures in Africa	2022	Journal Article	Y	Y	TRUE	Y	Y	Y	Y
466	Characteristics of human encounters and social mixing patterns relevant to infectious diseases spread by close contact: a survey in Southwest Uganda	2018	Journal Article	Y	Y	TRUE	Y	Y	Y	Y
470	Characterizing US contact patterns relevant to respiratory transmission from a pandemic to baseline: Analysis of a large cross-sectional survey	2025	Journal Article	Y	Y	TRUE	Y	Y	N	N
485	Chronological trend of social contact patterns in Japan after the emergence of COVID-19	2025	Journal Article	Y	Y	TRUE	Y	Y	Y	Y
516	CoMix: comparing mixing patterns in the Belgian population during and after lockdown	2020	Journal Article	Y	Y	TRUE	Y	Y	Y	Y
568	Comprehensive profiling of social mixing patterns in resource poor countries: A mixed methods research protocol	2024	Journal Article	Y	Y	TRUE	Y	Y	Y	Y
593	Contact among healthcare workers in the hospital setting: developing the evidence base for innovative approaches to infection control	2018	Journal Article	Y	Y	TRUE	Y	Y	Y	Y
594	Contact behaviour before, during and after the COVID-19 pandemic in the Netherlands: evidence from contact surveys, 2016 to 2017 and 2020 to 2023	2024	Journal Article	Y	Y	TRUE	Y	Y	Y	Y
599	Contact Mixing Patterns and Population Movement among Migrant Workers in an Urban Setting in Thailand	2020	Journal Article	Y	Y	TRUE	Y	Y	Y	Y
600	Contact pattern, current immune barrier, and pathogen virulence determines the optimal strategy of further vaccination	2023	Journal Article	Y	Y	TRUE	Y	Y	Y	Y	*
602	Contact patterns of older adults with and without frailty in the Netherlands during the COVID-19 pandemic	2023	Journal Article	Y	Y	TRUE	Y	Y	Y	Y
603	Contact patterns of UK home delivery drivers and their use of protective measures during the COVID-19 pandemic: a cross-sectional study	2023	Journal Article	Y	Y	TRUE	Y	Y	Y	Y
605	Contact with caregivers is associated with composition of the infant gastrointestinal microbiome in the first 6 months of life	2024	Journal Article	Y	Y	TRUE	Y	Y	Y	Y
610	Contacts and behaviours of university students during the COVID-19 pandemic at the start of the 2020/2021 academic year	2021	Journal Article	Y	Y	TRUE	Y	Y	Y	Y
613	Continuing to be cautious: Japanese contact patterns during the COVID-19 pandemic and their association with public health recommendations	2025	Journal Article	Y	Y	TRUE	Y	Y	Y	Y
641	COVID-19 and social distancing: pandemic has altered social relationships and contacts in older adults over 4 years	2024	Journal Article	Y	Y	TRUE	Y	Y	Y	Y
662	COVID-19 vaccine hesitancy and social contact patterns in Pakistan: results from a national cross-sectional survey	2023	Journal Article	Y	Y	TRUE	Y	Y	Y	Y
670	Crisis response during the COVID-19 pandemic: Changes in social contact and social participation of older Americans	2023	Journal Article	Y	Y	TRUE	Y	Y	N	N
683	Daily Contacts Under Quarantine amid Limited Spread of COVID-19 in Taiwan	2020	Journal Article	Y	Y	TRUE	Y	Y	N	N
781	Development of a Social Contact Survey Instrument Relevant to the Spread of Infectious Disease and Its Application in a Pilot Study Among Korean Adults	2020	Journal Article	Y	Y	TRUE	Y	Y	Y	Y
794	Differential impact of physical distancing strategies on social contacts relevant for the spread of SARS-CoV-2: evidence from a cross-national online survey, March-April 2020	2021	Journal Article	Y	Y	TRUE	Y	Y	Y	Y
905	Effects of Human Behavior Changes During the Coronavirus Disease 2019 (COVID-19) Pandemic on Influenza Spread in Hong Kong	2021	Journal Article	Y	Y	TRUE	Y	Y	Y	Y
908	Effects of Social Distancing Measures during the First Epidemic Wave of Severe Acute Respiratory Syndrome Infection, Greece	2021	Journal Article	Y	Y	TRUE	Y	Y	Y	Y
919	Egocentric Contact Networks of Older Adults: Featuring Quantity, Strength and Function of Ties	2021	Journal Article	Y	Y	TRUE	Y	Y	Y	Y
920	Egocentric network characteristics of persons with Type 1 diabetes and their relationships to perceived social support and well-being	2021	Journal Article	Y	Y	TRUE	Y	Y	N	N
921	Egocentric social networks and social interactions in the Greater Tokyo Area	2021	Journal Article	Y	Y	TRUE	Y	Y	N	N
972	Estimating age-mixing patterns relevant for the transmission of airborne infections	2019	Journal Article	Y	Y	TRUE	Y	Y	N	N
975	Estimating Changes in Contact Patterns in China Over the First Year of the COVID-19 Pandemic: Implications for SARS-CoV-2 Spread - Four Cities, China, 2020	2023	Journal Article	Y	Y	TRUE	Y	Y	Y	Y
977	Estimating data-driven coronavirus disease 2019 mitigation strategies for safe university reopening	2022	Journal Article	Y	Y	TRUE	Y	Y	Y	Y
985	Estimating the impact of reopening schools on the reproduction number of SARS-CoV-2 in England, using weekly contact survey data	2021	Journal Article	Y	Y	TRUE	Y	Y	N	N	CoMix
995	Evaluating primary and booster vaccination prioritization strategies for COVID-19 by age and high-contact employment status using data from contact surveys	2023	Journal Article	Y	Y	TRUE	Y	Y	N	N
1026	Evolution of social contacts patterns in France over the SARS-CoV-2 pandemic: results from the SocialCov survey	2025	Journal Article	Y	Y	TRUE	Y	Y	Y	Y
1027	Evolving social contact patterns during the COVID-19 crisis in Luxembourg	2020	Journal Article	Y	Y	TRUE	Y	Y	Y	Y
1233	Household members do not contact each other at random: implications for infectious disease modelling	2018	Journal Article	Y	Y	TRUE	Y	Y	Y	Y
1294	Impact of physical distancing measures against COVID-19 on contacts and mixing patterns: repeated cross-sectional surveys, the Netherlands, 2016-17, April 2020 and June 2020	2021	Journal Article	Y	Y	TRUE	Y	Y	Y	Y
1299	Impact of the Covid-19 epidemic and related social distancing regulations on social contact and SARS-CoV-2 transmission potential in rural South Africa: analysis of repeated cross-sectional surveys	2021	Journal Article	Y	Y	TRUE	Y	Y	N	N	Which paper is Kwazulu-Natal?
1303	Impact of tiered measures on social contact and mixing patterns of in Italy during the second wave of COVID-19	2023	Journal Article	Y	Y	TRUE	Y	Y	Y	Y
1345	Individual risk perception and empirical social structures shape the dynamics of infectious disease outbreaks	2022	Journal Article	Y	Y	TRUE	Y	Y	N	N
1346	Individual social contact data and population mobility data as early markers of SARS-CoV-2 transmission dynamics during the first wave in Germany-an analysis based on the COVIMOD study	2021	Journal Article						Y	Y
1348	Individual's daily behaviour and intergenerational mixing in different social contexts of Kenya	2021	Journal Article	Y	Y	TRUE	Y	Y	Y	Y
1354	Infectious disease transmission: survey of contacts between hospital-based healthcare workers and working adults from the general population	2018	Journal Article	Y	Y	TRUE	Y	Y	Y	Y
1360	Influence of non-pharmaceutical interventions during the COVID-19 pandemic on respiratory viral infections - a prospective population-based cohort study	2024	Journal Article	Y	Y	TRUE	Y	Y	N	N
1361	Influence of setting-dependent contacts and protective behaviours on asymptomatic SARS-CoV-2 infection amongst members of a UK university	2023	Journal Article	Y	Y	TRUE	Y	Y	N	N
1392	International students' social contact patterns and their effects on intercultural sensitivity	2025	Journal Article	Y	Y	TRUE	Y	Y	Y	Y
1417	Investigating the relationship between interventions, contact patterns, and SARS-CoV-2 transmissibility	2022	Journal Article	Y	Y	TRUE	Y	Y	Y	Y
1427	Is Social Contact With the Resident Population a Prerequisite of Well-Being and Place Attachment? The Case of Refugees in Rural Regions of Germany	2020	Journal Article	Y	Y	TRUE	Y	Y	N	N
1483	Levels and factors of social and physical distancing based on the Theory of Planned Behavior during the COVID-19 pandemic among Chinese adults	2021	Journal Article						Y	Y
1503	Lockdown impact on age-specific contact patterns and behaviours, France, April 2020	2021	Journal Article	Y	Y	TRUE	Y	Y	Y	Y
1522	Longitudinal social contacts among school-aged children during the COVID-19 pandemic: the Bay Area Contacts among Kids (BACK) study	2022	Journal Article	Y	Y	TRUE	Y	Y	Y	Y
1528	Luck perception is associated with less frequent preventive practices and a higher number of social contacts among adults during the SARS-CoV-2 pandemic	2022	Journal Article						Y	Y
1675	Nationally representative social contact patterns among U.S. adults, August 2020-April 2021	2022	Journal Article	Y	Y	TRUE	Y	Y	Y	Y
1696	Networks of face-to-face social contacts in Niakhar, Senegal	2019	Journal Article	Y	Y	TRUE	Y	Y	Y	Y	*
1706	North Carolina public school teachers' contact patterns and mask use within and outside of school during the prevaccine phase of the COVID-19 pandemic	2022	Journal Article	Y	Y	TRUE	Y	Y	Y	Y
1809	Patterns of human social contact and contact with animals in Shanghai, China	2019	Journal Article	Y	Y	TRUE	Y	Y	Y	Y
1810	Patterns of human social contact and mask wearing in high-risk groups in China	2022	Journal Article	Y	Y	TRUE	Y	Y	Y	Y
1811	Patterns of social mixing in England changed in line with restrictions during the COVID-19 pandemic (September 2020 to April 2022)	2022	Journal Article	Y	Y	TRUE	Y	Y	N	N
1817	Perceived changes in social contact during COVID-19 pandemic in the United States	2022	Journal Article	Y	Y	TRUE	Y	Y	N	N
1898	Predicting attitudes toward mitigation interventions and social distancing behaviors at the onset of the COVID-19 pandemic in the United States	2023	Journal Article	Y	Y	TRUE	Y	Y	N	N
1947	Prospective diary survey of preschool children's social contact patterns: A pilot study	2020	Journal Article	Y	Y	TRUE	Y	Y	Y	Y
2001	Quantifying contact patterns in response to COVID-19 public health measures in Canada	2021	Journal Article	Y	Y	TRUE	Y	Y	Y	Y
2002	Quantifying heterogeneous contact patterns in Japan: a social contact survey	2019	Journal Article	Y	Y	TRUE	Y	Y	Y	Y
2003	Quantifying human mixing patterns in Chinese provinces outside Hubei after the 2020 lockdown was lifted	2022	Journal Article	Y	Y	TRUE	Y	Y	Y	Y
2005	Quantifying population contact patterns in the United States during the COVID-19 pandemic	2021	Journal Article	Y	Y	TRUE	Y	Y	Y	Y
2006	Quantifying social contact dynamics in South Korea in the post-COVID-19 endemic phase: A cross-sectional survey for infectious disease transmission	2025	Journal Article	Y	Y	TRUE	Y	Y	Y	Y
2009	Quantifying the impact of physical distance measures on the transmission of COVID-19 in the UK	2020	Journal Article	Y	Y	TRUE	Y	Y	N	N	CoMix
2028	Reactive school closure weakens the network of social interactions and reduces the spread of influenza	2019	Journal Article						Y	Y
2035	Reconstructing social mixing patterns via weighted contact matrices from online and representative surveys	2022	Journal Article	Y	Y	TRUE	Y	Y	Y	Y
2151	Scaling the changes in lifestyle, attitude, and behavioral patterns among COVID-19 vaccinated people: insights from Bangladesh	2022	Journal Article	Y	Y	TRUE	Y	Y	N	N
2161	Screening household contacts of children diagnosed with leprosy in a tertiary referral centre, Chhattisgarh State, India	2018	Journal Article	Y	Y	TRUE	Y	Y	Y	Y	*
2163	Seasonal variations in social contact patterns in a rural population in north India: Implications for pandemic control	2024	Journal Article	Y	Y	TRUE	Y	Y	Y	Y
2176	Self-Reported COVID-19 Infections and Social Mixing Behavior at Oncology Meetings	2022	Journal Article	Y	Y	TRUE	Y	Y	Y	Y
2244	Social contact and the perceived impact of social distancing on health outcomes during the COVID-19 pandemic among community dwelling older adults taking part in the OPAL cohort study	2024	Journal Article	Y	Y	TRUE	Y	Y	N	N
2251	Social contact impacts physical activity and sedentary behavior among older adults in Japan due to COVID-19	2022	Journal Article	Y	Y	TRUE	Y	Y	N	N
2252	Social contact patterns among employees in 3 U.S. companies during early phases of the COVID-19 pandemic, April to June 2020	2021	Journal Article	Y	Y	TRUE	Y	Y	Y	Y
2253	Social contact patterns among employees in US long-term care facilities during the COVID-19 pandemic, December 2020 to June 2021	2023	Journal Article	Y	Y	TRUE	Y	Y	Y	Y
2254	Social Contact Patterns and Age Mixing before and during COVID-19 Pandemic, Greece, January 2020-October 2021	2025	Journal Article	Y	Y	TRUE	Y	Y	Y	Y
2256	Social contact patterns and their impact on the transmission of respiratory pathogens in rural China	2025	Journal Article	Y	Y	TRUE	Y	Y	Y	Y
2259	Social contact patterns during the early COVID-19 pandemic in Norway: insights from a panel study, April to September 2020	2024	Journal Article	Y	Y	TRUE	Y	Y	N	N
2261	Social contact patterns in Japan in the COVID-19 pandemic during and after the Tokyo Olympic Games	2022	Journal Article	Y	Y	TRUE	Y	Y	Y	Y
2262	Social contact patterns in South Korea: an analysis of a survey conducted in 2023-2024	2025	Journal Article	Y	Y	TRUE	Y	Y	Y	Y
2263	Social contact patterns of infants in deciding vaccination strategy: a prospective, cross-sectional, single-centre study	2018	Journal Article	Y	Y	TRUE	Y	Y	Y	Y
2264	Social contact patterns of international students and their impact on academic adaptation	2021	Journal Article	Y	Y	TRUE	Y	Y	Y	Y
2265	Social contact patterns relevant for infectious disease transmission in Cambodia	2023	Journal Article	Y	Y	TRUE	Y	Y	Y	Y
2266	Social contact patterns with acquaintances and strangers related to influenza in the post-pandemic era	2024	Journal Article	Y	Y	TRUE	Y	Y	Y	Y
2274	Social contacts and mixing patterns in rural Gambia	2025	Journal Article	Y	Y	TRUE	Y	Y	Y	Y
2275	Social contacts and other risk factors for respiratory infections among internally displaced people in Somaliland	2022	Journal Article	Y	Y	TRUE	Y	Y	Y	Y
2276	Social Contacts and Transmission of COVID-19 in British Columbia, Canada	2022	Journal Article	Y	Y	TRUE	Y	Y	N	N
2277	Social contacts in Switzerland during the COVID-19 pandemic: Insights from the CoMix study	2024	Journal Article	Y	Y	TRUE	Y	Y	N	N
2278	Social contacts patterns relevant to the transmission of infectious diseases in Suzhou, China following the COVID-19 epidemic	2024	Journal Article	Y	Y	TRUE	Y	Y	Y	Y
2282	Social determinants of adherence to social distancing measures among adults during the COVID-19 pandemic	2023	Journal Article	Y	Y	TRUE	Y	Y	Y	Y
2284	Social Distancing and SARS-CoV-2 Transmission Potential Early in the Epidemic in Finland	2021	Journal Article	Y	Y	TRUE	Y	Y	Y	Y
2316	Social mixing patterns in the UK following the relaxation of COVID-19 pandemic restrictions, July-August 2020: a cross-sectional online survey	2022	Journal Article	Y	Y	TRUE	Y	Y	Y	Y
2317	Social mixing patterns of United States healthcare personnel at a quaternary health center: a prospective observational study	2025	Journal Article	Y	Y	TRUE	Y	Y	Y	Y
2318	Social mixing patterns relevant to infectious diseases spread by close contact in urban Blantyre, Malawi	2022	Journal Article	Y	Y	TRUE	Y	Y	Y	Y
2328	Social networks in relation to self-reported symptomatic infections in individuals aged 40-75-the Maastricht study	2018	Journal Article	Y	Y	TRUE	Y	Y	N	N
2336	Social school contacts of multibacillary leprosy cases in children living in the hyperendemic region of the Midwest of Brazil	2022	Journal Article	Y	Y	TRUE	Y	Y	N	N
2349	Socio-demographic characteristics associated with COVID-19 vaccination uptake in Switzerland: longitudinal analysis of the CoMix study	2023	Journal Article	Y	Y	TRUE	Y	Y	N	N
2354	Socioeconomic determinants of protective behaviors and contact patterns in the post-COVID-19 pandemic era: A cross-sectional study in Italy	2025	Journal Article	Y	Y	TRUE	Y	Y	Y	Y
2356	SOCRATES-CoMix: a platform for timely and open-source contact mixing data during and in between COVID-19 surges and interventions in over 20 European countries	2021	Journal Article	Y	Y	TRUE	Y	Y	N	N
2357	SOCRATES: an online tool leveraging a social contact data sharing initiative to assess mitigation strategies for COVID-19	2020	Journal Article	Y	Y	TRUE	Y	Y	N	N
2372	Spatiotemporal heterogeneity of social contact patterns related to infectious diseases in the Guangdong Province, China	2020	Journal Article	Y	Y	TRUE	Y	Y	Y	Y
2395	Structure and consistency of self-reported social contact networks in British secondary schools	2018	Journal Article	Y	Y	TRUE	Y	Y	Y	Y
2399	Student close contact behavior and COVID-19 transmission in China's classrooms	2023	Journal Article	Y	Y	TRUE	Y	Y	N	N
2585	The impact of COVID-19 control measures on social contacts and transmission in Kenyan informal settlements	2020	Journal Article	Y	Y	TRUE	Y	Y	Y	Y
2605	The impact of relaxing interventions on human contact patterns and SARS-CoV-2 transmission in China	2021	Journal Article	Y	Y	TRUE	Y	Y	Y	Y
2695	The role of frailty in shaping social contact patterns in Belgium, 2022-2023	2025	Journal Article	Y	Y	TRUE	Y	Y	Y	Y
2708	The role of vaccine status homophily in the COVID-19 pandemic: a cross-sectional survey with modelling	2024	Journal Article	Y	Y	TRUE	Y	Y	N	N
2738	Time trends in social contacts before and during the COVID-19 pandemic: the CONNECT study	2022	Journal Article	Y	Y	TRUE	Y	Y	Y	Y
2801	University students and staff able to maintain low daily contact numbers during various COVID-19 guideline periods	2021	Journal Article	Y	Y	TRUE	Y	Y	Y	Y
2904	Who interacts with whom? Social mixing insights from a rural population in India	2018	Journal Article	Y	Y	TRUE	Y	Y	Y	Y
2913	Willingness to be vaccinated, preventative behaviors, and social contact patterns during the COVID-19 pandemic among US college students	2024	Journal Article	Y	Y	TRUE	Y	Y	Y	Y
2917	Within-country heterogeneity in patterns of social contact relevant for tuberculosis infection transmission, prevention, and care	2025	Journal Article	Y	Y	TRUE	Y	Y	N	N
2924	Workplace contact patterns in England during the COVID-19 pandemic: Analysis of the Virus Watch prospective cohort study	2022	Journal Article	Y	Y	TRUE	Y	Y	Y	Y
