## Supplementary Material 4 for "On conducting diary-based social contact surveys to inform transmission models of close-contact infections: a systematic review and expert-informed questionnaire"

### Sheet: Notes
Supplementary Material 4: On conducting diary-based social contact surveys to inform transmission models of close-contact infections: a systematic review and expert-informed questionnaire
Notes on risk of bias assessment
Supplementary material 3: Risk of bias evaluation for the 90 articles included in the review (covering both general community and setting-specific studies). The evaluation is based on an adapted version of the AXIS critical appraisal tool adapted from Downes et al., 2016. For longitudinal studies, items related to sample size justification and response rate were evaluated using the baseline (first-wave) survey only. Some metrics are design-dependent and were assessed only for probability-based studies and were marked as not applicable for non-probability designs. Please note that for Koltai et al. (2022), Hungary, the probabilistic and non-probabilistic study components were evaluated separately, resulting in two distinct columns with different scores.

### Sheet: Bias risk assessment
	Kleynhans et al. (2021) - South Africa	Oh et al. (2021) - South Korea	Higgins et al (2023) - Brazil	Grantz et al. (2020) - United States	Qian et al. (2022) - Vietnam	Neal et al. (2020) - Fiji	Goldsmith et al. (2022) - Australia	Zhang et al. (2020) - China	Gimma et al. (2022) - United Kingdom	Kiti et al. (2023) - United States	Dobreva et al. (2022) - African countries	Waroux et al. (2018) - Uganda	Vanderlocht et al. (2024) - Belgium	Jeong et al. (2025) - Japan	Adu et al. (2022) - Canada	Coletti et al. (2020) - Belgium	English et al. (2018) - Canada	Mahikul et al. (2020) - Thailand	Backer et al. (2023) - Netherlands	Bridgen et al. (2023) - United Kingdom	Wiley et al. (2024) - United States	Nixon et al. (2021) - United Kingdom	Nakamura et al. (2025) - Japan	Quaife et al. (2023) - Pakistan	Oh et al. (2020) - South Korea	Del Fava et al. (2021) - European countries	Backer et al. (2023) - Netherlands	Zhang et al. (2021) - Hong Kong	Sypsa et al. (2021) - Greece	Liang et al. (2023) - China	Yang et al. (2022) - United States	Soussand et al. (2025) - France	Latsuzbaia et al. (2020) - Luxembourg	Goeyvaerts et al. (2018) - Belgium	McCreesh et al. (2021) - South Africa	Tizzani et al. (2023) - Italy	Tomori et al. (2021) - Germany	Del Fava et al. (2021) - Kenya	Jiang et al. (2018) - Singapore	Trentini et al. (2022) - Italy	Yu et al. (2021) - Hong Kong	Bosetti et al. (2021) - France	Andrejko et al. (2022) - United States	Hidano et al. (2022) - United Kingdom	Nelson et al. (2022) - United States	Vos et al. (2020) - Netherlands	Powers et al. (2022) - United States	Zhang et al. (2019) - China	Zheng et al. (2022) - China	Oh et al. (2020) - South Korea	Brankston et al. (2021) - Canada	Munasinghe et al. (2019) - Japan	Zhao et al. (2022) - China	Feehan et al. (2021) - United States	Shin et al. (2025) - South Korea	Litvinova et al. (2019) - Russia	Koltai et al. (2022) - Hungary (Probabilistic substudy)	Koltai et al. (2022) - Hungary (Non-Probabilistic substudy)	Nagpal et al. (2024) - India	Kiti et al. (2021) - United States	Zissette et al. (2023) - United States	Engeli et al. (2025) - Greece	Liang et al. (2025) - China	Veneti et al. (2024) - Norway	Tsuzuki et al. (2022) - Japan	Kiti et al. (2025) - Mozambique	Son et al. (2025) - South Korea	Oguz et al. (2018) - Turkey	Leung et al. (2023) - Cambodia	Yang et al. (2024) - China	Osei et al. (2025) - Gambia	van Zandvoort et al. (2022) - Somaliland	Wang et al. (2024) - China	Kari et al. (2021) - Finland	Bridgen et al. (2022) - United Kingdom	Pischel et al. (2025) - United States	Thindwa et al. (2022) - Malawi	Reichmuth et al. (2023) - Switzerland	Tizzani et al. (2025) - Italy	Wong et al. (2021) - European countries	Huang et al. (2020) - China	Kurchaski et al. (2018) - United Kingdom	Quaife et al. (2020) - Kenya	Zhang et al. (2021) - China	Loedy et al. (2025) - Belgium	Salomon et al. (2021) - United States	Verberk et al. (2019) - Netherlands	Drolet et al. (2022) - Canada	Kumar et al. (2018) - India	Gravagna et al. (2024) - United States	Beale et al. (2022) - United Kingdom
1. Were the aims/ objectives of the study clear?	1	1	1	1	1	1	1	1	1	1	1	1	1	1	1	1	1	1	1	1	1	1	1	1	1	1	1	1	1	1	1	1	1	1	1	1	1	1	1	1	1	1	1	1	1	1	1	1	1	1	1	1	1	1	1	1	1	1	1	1	1	1	1	1	1	1	1	1	1	1	1	1	1	1	1	1	1	1	1	1	1	1	1	1	1	1	1	1	1	1	1	100
2. Was the study design appropriate for the stated aims?	1	1	1	1	1	1	1	1	1	1	1	1	1	1	1	1	1	1	1	1	1	1	1	1	1	1	1	1	1	1	1	1	1	1	1	1	1	1	1	1	1	1	1	1	1	1	1	1	1	1	1	1	1	1	1	1	1	1	1	1	1	1	1	1	1	1	1	1	1	1	1	1	1	1	1	1	1	1	1	1	1	1	1	1	1	1	1	1	1	1	1	100
3. Was the (baseline) sample size justified? (e.g sample size calculation)	1	NA	1	NA	0	NA	NA	0	NA	NA	NA	NA	NA	NA	NA	NA	NA	NA	0	NA	NA	NA	NA	1	NA	NA	NA	NA	NA	NA	NA	NA	NA	0	0	NA	NA	NA	NA	NA	0	NA	NA	NA	1	1	NA	1	0	NA	NA	NA	NA	NA	NA	NA	0	NA	NA	NA	NA	NA	1	NA	1	1	NA	0	0	NA	1	NA	0	NA	NA	NA	0	NA	NA	NA	0	NA	1	1	0	0	1	0	NA	NA	NA	44.8276
4. Was the target/ reference population clearly defined? (e.g. sufficient information on the setting)	1	1	1	1	1	1	1	1	1	1	1	1	1	1	1	1	1	1	1	1	1	1	1	1	1	1	1	1	1	1	1	1	1	1	1	1	1	1	1	1	1	1	1	1	1	1	1	1	1	1	1	1	0	1	1	1	1	1	1	1	1	1	1	1	1	1	1	1	1	1	1	1	1	1	1	1	1	1	1	1	1	1	1	1	1	1	1	1	1	1	1	98.9011
5. Was the sample frame taken from an appropriate population base so that it closely represented the target/reference population relevant to our review?	1	0	1		1	0	1	1	1	1	1	1	1	1	1	1	1	1	1	1	1	1	1	1	0	1	1	1	1	1	1	1	1	1	1	1	1	1	1	1	1	1	0	0	1	1	1	1	1	0	1	1	?	0	1	0	1	0	1	0	1	1	1	1	0	1	1	1	1	1	1	1	1	0	0	0	0	1	1	1	1	1	0	0	1	0	1	0	0	0	1	76.4045
6. Was the selection process likely to select subjects/ participants whose contact patterns are representative of the target population ? (random sampling)	1	0	1	0	1	0	0	1	0	0	0	0	0	0	0	0	0	0	1	0	0	0	0	1	0	0	0	0	0	0	0	0	0	1	1	0	0	1	0	0	1	0	0	0	1	1	0	1	1	0	0	0	0	0	0	0	1	0	0	0	0	0	1	0	1	1	0	1	1	0	1	0	1	0	0	0	1	0	0	0	1	0	1	1	1	1	1	1	0	0	0	32.967
7. Were demographic variables collected appropriate to the aims of the study? (e.g., participant's age, gender, household size or composition)	1	1	1	1	1	1	1	1	1	1	1	1	1	1	1	1	1	1	1	1	1	1	1	1	1	1	1	1	1	1	1	1	1	1	1	1	1	1	1	1	1	1	1	1	1	1	1	1	1	1	1	1	1	1	1	1	1	1	1	1	1	1	1	1	1	1	1	1	1	1	1	1	1	1	1	1	1	1	1	1	1	1	1	1	1	1	1	1	1	1	1	100
8. Was information on potential confounders collected (e.g. day type (weekday/weekend), employment, student status)	1	1	1	1	0	1	0	1	1	1	1	1	1	1	1	1	1	1	1	1	0	1	1	1	1	1	1	1	0	1	1	1	1	1	1	1	1	1	0	1	1	1	1	1	1	1	1	1	1	1	1	1	1	1	1	1	1	1	1	1	1	1	1	1	1	1	1	1	1	1	1	1	1	1	1	1	1	1	1	1	1	0	1	1	1	1	0	1	1	0	1	91.2088
9. Were the risk factor and outcome variables measured correctly using appropriate survey methodology? (e.g., (i) provided a clear definition of contact (ii) specified a defined recall period (e.g. previous day) (iii) specified a defined study type for contact reporting (e.g. prospective or retrospective))	0	1	0	1	1	0	1	1	0	1	1	1	0	1	1	1	1	1	1	0	1	1	1	1	1	1	1	1	1	1	0	1	1	1	1	1	1	1	1	1	1	1	1	1	1	1	1	1	1	1	1	1	1	1	1	1	1	1	1	1	1	1	1	1	1	1	1	1	1	1	1	1	1	1	1	1	1	1	1	1	1	1	1	1	1	1	0	1	1	1	1	91.2088
10. Was the final sample size large? (>500 participants)	1	0	0	1	1	1	0	1	1	1	1	0	0	1	1	1	1	0	0	0	0	1	1	1	0	1	1	1	1	1	1	1	1	1	1	1	1	1	0	1	0	1	1	0	1	1	1	1	1	0	1	1	0	1	1	0	1	1	1	0	0	1	1	1	1	1	1	1	1	1	1	1	1	1	1	0	1	1	1	1	1	0	0	1	1	1	1	1	1	1	1	76.9231
11. Were basic demographic data adequately described?	1	1	0	1	1	1	1	1	1	1	1	1	1	1	1	1	1	1	1	1	0	1	1	1	1	1	1	1	1	1	1	1	1	0	1	1	1	1	1	1	1	1	1	1	1	1	1	1	1	1	1	1	1	1	1	1	1	1	1	1	1	1	1	1	1	1	1	1	1	1	1	1	1	1	1	1	1	1	1	1	1	1	1	1	1	1	1	1	1	1	1	96.7033
12. Was the study report a response rate greater than 70%?	1	NA	0	NA	1	NA	NA	0	NA	NA	NA	NA	NA	NA	NA	NA	NA	NA	0	NA	NA	NA	NA	0	NA	NA	NA	NA	NA	NA	NA	NA	NA	0	0	NA	NA	NA	NA	NA	0	NA	NA	NA	0	0	NA	0	0	NA	NA	NA	NA	NA	NA	NA	0	NA	NA	NA	NA	NA	0	NA	0	1	NA	1	0	NA	0	NA	0	NA	NA	NA	0	NA	NA	NA	0	NA	1	0	0	0	0	0	NA	NA	NA	17.2414
13. Were the results for the analyses described in the methods presented?	1	1	1	1	1	1	1	1	1	1	1	1	1	1	1	1	1	1	1	1	1	1	1	1	1	1	1	1	1	1	1	1	1	1	1	1	1	1	1	1	1	1	1	1	1	1	1	1	1	1	1	1	1	1	1	1	1	1	1	1	1	1	1	1	1	1	1	1	1	1	1	1	1	1	1	1	1	1	1	1	1	1	1	1	1	1	1	1	1	1	1	100
14. Were the authors’ discussions and conclusions justified by the results?	1	1	1	1	1	1	1	1	1	1	1	1	1	1	1	1	1	1	1	1	1	1	1	1	1	1	1	1	1	1	1	1	1	1	1	1	1	1	1	1	1	1	1	1	1	1	1	1	1	1	1	1	1	1	1	1	1	1	1	1	1	1	1	1	1	1	1	1	1	1	1	1	1	1	1	1	1	1	1	1	1	1	1	1	1	1	1	1	1	1	1	100
15. Were the limitations of the study discussed?	1	1	0	1	1	1	1	1	1	1	1	1	0	1	1	1	1	1	1	1	1	1	1	1	1	1	1	1	1	1	1	1	1	1	1	1	1	1	1	1	1	1	1	0	1	1	1	1	1	1	1	1	1	1	1	1	1	1	1	1	1	1	1	1	1	1	1	1	1	1	1	1	1	1	1	1	1	1	1	1	1	1	1	1	1	1	1	1	1	1	1	96.7033
16. Were the study funding sources and author declarations free from conflicts of interest that could influence the interpretation of the results?	1	1	1	1	1	1	1	1	1	1	1	1	1	1	1	1	1	1	1	1	1	1	1	1	1	1	1	1	0	1	1	1	1	1	1	1	1	1	1	1	1	1	1	1	1	1	1	1	1	1	1	1	1	1	1	1	1	1	1	1	1	1	1	1	1	1	1	1	1	1	1	1	1	1	1	1	1	1	1	1	1	1	1	1	1	1	1	1	1	1	1	98.9011
17.Was ethical approval or consent of participants attained?	1	1	1	1	1	1	1	1	1	1	1	1	1	1	1	1	1	1	1	1	0	1	1	1	1	1	1	0	0	1	0	1	1	0	1	1	1	1	1	1	1	1	1	1	1	1	1	1	1	1	1	1	1	1	1	1	1	1	1	1	1	1	1	1	1	1	1	1	1	1	1	1	1	1	1	1	1	1	1	1	1	1	1	1	1	1	1	1	1	1	1	94.5055
Quality score (%)	94.12	80	70.59	86.67	88.24	80	80	88.24	86.67	93.33	93.33	86.67	73.33	93.33	93.33	93.33	93.33	86.67	82.35	80	66.67	93.33	93.33	94.12	80	93.33	93.33	86.67	73.33	93.33	80	93.33	93.33	76.47	88.24	93.33	93.33	100	80	93.33	82.35	93.33	86.67	73.33	94.12	94.12	93.33	94.12	88.24	80	93.33	93.33	78.57	86.67	93.33	80	88.24	86.67	93.33	80	86.67	93.33	94.12	93.33	88.24	100	93.33	94.12	88.24	93.33	94.12	93.33	88.24	86.67	86.67	80	82.35	93.33	93.33	93.33	88.24	80	88.24	88.24	88.24	82.35	82.35	82.35	86.67	80	93.33
